# Identifying circulating protein targets for common factors underlying schizophrenia, depression, and bipolar disorder

**DOI:** 10.64898/2026.06.01.26354643

**Authors:** Jiaqi Duan, Chen-Yang Su, Satoshi Yoshiji, Wenmin Zhang, Tianyuan Lu

## Abstract

**Background:** Schizophrenia, bipolar disorder, and depression share substantial genetic liability. However, the molecular mechanisms underlying this shared architecture remain poorly characterized. In particular, the role of circulating proteins as potential mediators and therapeutic targets is not well understood.

**Methods:** Based on large-scale genome-wide association studies, we constructed a latent psychiatric common factor using genomic structural equation modeling. We then performed proteome-wide Mendelian randomization to estimate the associations between circulating proteins and this shared liability, based on four independent proteomic cohorts. Protein-psychiatric common factor associations were prioritized through comprehensive sensitivity analyses and colocalization. We additionally performed tissue- and single-cell expression enrichment analyses and a systematic druggability assessment.

**Results:** We identified 36 circulating proteins with evidence of association with the psychiatric common factor that withstood multiple sensitivity analyses. Several proteins showed distinct tissue-specific expression patterns, with enrichment in brain, immune, or liver tissues, highlighting convergent neuroimmune and systemic pathways. For instance, genetically predicted higher levels of MAPK3, FES, MRE11A, HS6ST3, OLFM1, BTN3A1, BTN3A2 and BTN3A3 were associated with increased psychiatric risk, whereas higher levels of CD40, ITIH3, and ITIH4 were associated with decreased risk. Druggability assessment identified CD40, MAPK3, FES, MRE11A and BTN3A1 as established or potential therapeutic targets.

**Conclusions:** By integrating genetic, proteomic, and transcriptomic data, this study identifies circulating proteins that associated with the shared genetic effects on three major psychiatric disorders. These findings provide biologically grounded candidates for therapeutic targeting and offer insights into shared disease mechanisms.

## Supplementary Table 4 for "Identifying circulating protein targets for common factors underlying schizophrenia, depression, and bipolar disorder"

### Sheet: Sheet1
Supplementary Table 4. Gene expression enrichment scores based on GTEx.
gene symbol	ensembl ID	tissue	z-score
SEMA3G	ENSG00000010319	Adipose - Subcutaneous	20.1578
SEMA3G	ENSG00000010319	Muscle - Skeletal	2.11426
SEMA3G	ENSG00000010319	Artery - Tibial	-0.32531
SEMA3G	ENSG00000010319	Artery - Coronary	0.654952
SEMA3G	ENSG00000010319	Heart - Atrial Appendage	1.17193
SEMA3G	ENSG00000010319	Adipose - Visceral (Omentum)	13.0445
SEMA3G	ENSG00000010319	Uterus	0.148378
SEMA3G	ENSG00000010319	Vagina	-0.00891794
SEMA3G	ENSG00000010319	Breast - Mammary Tissue	11.8482
SEMA3G	ENSG00000010319	Skin - Not Sun Exposed (Suprapubic)	0.80849
SEMA3G	ENSG00000010319	Minor Salivary Gland	-0.396649
SEMA3G	ENSG00000010319	Brain - Cortex	-0.0888768
SEMA3G	ENSG00000010319	Adrenal Gland	-0.903061
SEMA3G	ENSG00000010319	Thyroid	0.215606
SEMA3G	ENSG00000010319	Lung	2.79437
SEMA3G	ENSG00000010319	Spleen	0.13798
SEMA3G	ENSG00000010319	Pancreas	-0.69403
SEMA3G	ENSG00000010319	Esophagus - Muscularis	1.00707
SEMA3G	ENSG00000010319	Esophagus - Mucosa	-0.532859
SEMA3G	ENSG00000010319	Esophagus - Gastroesophageal Junction	1.23143
SEMA3G	ENSG00000010319	Stomach	-0.195387
SEMA3G	ENSG00000010319	Colon - Sigmoid	-0.130277
SEMA3G	ENSG00000010319	Small Intestine - Terminal Ileum	0.084612
SEMA3G	ENSG00000010319	Colon - Transverse	-0.25482
SEMA3G	ENSG00000010319	Prostate	-0.591191
SEMA3G	ENSG00000010319	Testis	-1.17441
SEMA3G	ENSG00000010319	Nerve - Tibial	2.22828
SEMA3G	ENSG00000010319	Skin - Sun Exposed (Lower leg)	1.23954
SEMA3G	ENSG00000010319	Heart - Left Ventricle	3.13422
SEMA3G	ENSG00000010319	Brain - Cerebellum	3.58786
SEMA3G	ENSG00000010319	Cells - Cultured fibroblasts	-1.31913
SEMA3G	ENSG00000010319	Whole Blood	-1.24431
SEMA3G	ENSG00000010319	Artery - Aorta	-0.478708
SEMA3G	ENSG00000010319	Cells - EBV-transformed lymphocytes	-1.3422
SEMA3G	ENSG00000010319	Pituitary	-1.19488
SEMA3G	ENSG00000010319	Brain - Frontal Cortex (BA9)	-0.302543
SEMA3G	ENSG00000010319	Brain - Caudate (basal ganglia)	0.0730154
SEMA3G	ENSG00000010319	Brain - Nucleus accumbens (basal ganglia)	-0.135589
SEMA3G	ENSG00000010319	Brain - Putamen (basal ganglia)	0.494883
SEMA3G	ENSG00000010319	Brain - Hypothalamus	-0.221271
SEMA3G	ENSG00000010319	Brain - Spinal cord (cervical c-1)	0.00891794
SEMA3G	ENSG00000010319	Brain - Hippocampus	0.0622313
SEMA3G	ENSG00000010319	Brain - Anterior cingulate cortex (BA24)	-0.090681
SEMA3G	ENSG00000010319	Ovary	-0.747642
SEMA3G	ENSG00000010319	Brain - Cerebellar Hemisphere	3.30481
SEMA3G	ENSG00000010319	Liver	-1.05094
SEMA3G	ENSG00000010319	Brain - Substantia nigra	0.832292
SEMA3G	ENSG00000010319	Kidney - Cortex	2.57055
SEMA3G	ENSG00000010319	Brain - Amygdala	-0.0943113
SEMA3G	ENSG00000010319	Cervix - Ectocervix	-0.0769411
SEMA3G	ENSG00000010319	Fallopian Tube	-0.0737415
SEMA3G	ENSG00000010319	Cervix - Endocervix	-0.314142
SEMA3G	ENSG00000010319	Bladder	0.743026
SEMA3G	ENSG00000010319	Kidney - Medulla	2.08635
VSIG2	ENSG00000019102	Adipose - Subcutaneous	0.408263
VSIG2	ENSG00000019102	Muscle - Skeletal	0.0339808
VSIG2	ENSG00000019102	Artery - Tibial	1.85346
VSIG2	ENSG00000019102	Artery - Coronary	1.54294
VSIG2	ENSG00000019102	Heart - Atrial Appendage	0.719339
VSIG2	ENSG00000019102	Adipose - Visceral (Omentum)	2.52651
VSIG2	ENSG00000019102	Uterus	0.51809
VSIG2	ENSG00000019102	Vagina	1.58517
VSIG2	ENSG00000019102	Breast - Mammary Tissue	1.5609
VSIG2	ENSG00000019102	Skin - Not Sun Exposed (Suprapubic)	-0.459369
VSIG2	ENSG00000019102	Minor Salivary Gland	10.1044
VSIG2	ENSG00000019102	Brain - Cortex	0.0254289
VSIG2	ENSG00000019102	Adrenal Gland	-0.685043
VSIG2	ENSG00000019102	Thyroid	18.7892
VSIG2	ENSG00000019102	Lung	12.2616
VSIG2	ENSG00000019102	Spleen	-0.240086
VSIG2	ENSG00000019102	Pancreas	-0.437798
VSIG2	ENSG00000019102	Esophagus - Muscularis	-0.211025
VSIG2	ENSG00000019102	Esophagus - Mucosa	8.34098
VSIG2	ENSG00000019102	Esophagus - Gastroesophageal Junction	-0.1467
VSIG2	ENSG00000019102	Stomach	182.355
VSIG2	ENSG00000019102	Colon - Sigmoid	-0.240911
VSIG2	ENSG00000019102	Small Intestine - Terminal Ileum	-0.670703
VSIG2	ENSG00000019102	Colon - Transverse	26.596
VSIG2	ENSG00000019102	Prostate	10.7027
VSIG2	ENSG00000019102	Testis	-0.84776
VSIG2	ENSG00000019102	Nerve - Tibial	-0.446963
VSIG2	ENSG00000019102	Skin - Sun Exposed (Lower leg)	-0.457158
VSIG2	ENSG00000019102	Heart - Left Ventricle	1.96235
VSIG2	ENSG00000019102	Brain - Cerebellum	-0.83292
VSIG2	ENSG00000019102	Cells - Cultured fibroblasts	-0.676502
VSIG2	ENSG00000019102	Whole Blood	3.66539
VSIG2	ENSG00000019102	Artery - Aorta	0.387638
VSIG2	ENSG00000019102	Cells - EBV-transformed lymphocytes	-0.672479
VSIG2	ENSG00000019102	Pituitary	-0.456927
VSIG2	ENSG00000019102	Brain - Frontal Cortex (BA9)	-0.219348
VSIG2	ENSG00000019102	Brain - Caudate (basal ganglia)	-0.390927
VSIG2	ENSG00000019102	Brain - Nucleus accumbens (basal ganglia)	-0.634229
VSIG2	ENSG00000019102	Brain - Putamen (basal ganglia)	-0.0254289
VSIG2	ENSG00000019102	Brain - Hypothalamus	-0.763936
VSIG2	ENSG00000019102	Brain - Spinal cord (cervical c-1)	-0.626742
VSIG2	ENSG00000019102	Brain - Hippocampus	-0.582642
VSIG2	ENSG00000019102	Brain - Anterior cingulate cortex (BA24)	-0.5579
VSIG2	ENSG00000019102	Ovary	-0.621285
VSIG2	ENSG00000019102	Brain - Cerebellar Hemisphere	-0.968901
VSIG2	ENSG00000019102	Liver	0.448759
VSIG2	ENSG00000019102	Brain - Substantia nigra	-0.569663
VSIG2	ENSG00000019102	Kidney - Cortex	1.89696
VSIG2	ENSG00000019102	Brain - Amygdala	-0.702364
VSIG2	ENSG00000019102	Cervix - Ectocervix	0.511619
VSIG2	ENSG00000019102	Fallopian Tube	1.12195
VSIG2	ENSG00000019102	Cervix - Endocervix	1.08346
VSIG2	ENSG00000019102	Bladder	6.0291
VSIG2	ENSG00000019102	Kidney - Medulla	1.57591
MRE11A	ENSG00000020922	Adipose - Subcutaneous	1.46224
MRE11A	ENSG00000020922	Muscle - Skeletal	0.799709
MRE11A	ENSG00000020922	Artery - Tibial	0.966652
MRE11A	ENSG00000020922	Artery - Coronary	0.257765
MRE11A	ENSG00000020922	Heart - Atrial Appendage	-0.478056
MRE11A	ENSG00000020922	Adipose - Visceral (Omentum)	0.360308
MRE11A	ENSG00000020922	Uterus	1.29758
MRE11A	ENSG00000020922	Vagina	0.225893
MRE11A	ENSG00000020922	Breast - Mammary Tissue	0.697702
MRE11A	ENSG00000020922	Skin - Not Sun Exposed (Suprapubic)	1.26243
MRE11A	ENSG00000020922	Minor Salivary Gland	-0.00799066
MRE11A	ENSG00000020922	Brain - Cortex	-1.50405
MRE11A	ENSG00000020922	Adrenal Gland	-0.0258238
MRE11A	ENSG00000020922	Thyroid	-0.247661
MRE11A	ENSG00000020922	Lung	-0.325632
MRE11A	ENSG00000020922	Spleen	0.561167
MRE11A	ENSG00000020922	Pancreas	0.46766
MRE11A	ENSG00000020922	Esophagus - Muscularis	0.414768
MRE11A	ENSG00000020922	Esophagus - Mucosa	0.222508
MRE11A	ENSG00000020922	Esophagus - Gastroesophageal Junction	0.36084
MRE11A	ENSG00000020922	Stomach	-0.158418
MRE11A	ENSG00000020922	Colon - Sigmoid	0.43494
MRE11A	ENSG00000020922	Small Intestine - Terminal Ileum	-0.257271
MRE11A	ENSG00000020922	Colon - Transverse	-0.381854
MRE11A	ENSG00000020922	Prostate	-0.273355
MRE11A	ENSG00000020922	Testis	-1.42567
MRE11A	ENSG00000020922	Nerve - Tibial	0.595022
MRE11A	ENSG00000020922	Skin - Sun Exposed (Lower leg)	1.22544
MRE11A	ENSG00000020922	Heart - Left Ventricle	-0.361069
MRE11A	ENSG00000020922	Brain - Cerebellum	-0.471021
MRE11A	ENSG00000020922	Cells - Cultured fibroblasts	4.65542
MRE11A	ENSG00000020922	Whole Blood	1.64337
MRE11A	ENSG00000020922	Artery - Aorta	0.218758
MRE11A	ENSG00000020922	Cells - EBV-transformed lymphocytes	14.0071
MRE11A	ENSG00000020922	Pituitary	-1.47073
MRE11A	ENSG00000020922	Brain - Frontal Cortex (BA9)	-1.37738
MRE11A	ENSG00000020922	Brain - Caudate (basal ganglia)	-1.22968
MRE11A	ENSG00000020922	Brain - Nucleus accumbens (basal ganglia)	-1.1669
MRE11A	ENSG00000020922	Brain - Putamen (basal ganglia)	-1.23963
MRE11A	ENSG00000020922	Brain - Hypothalamus	-1.32606
MRE11A	ENSG00000020922	Brain - Spinal cord (cervical c-1)	-0.651279
MRE11A	ENSG00000020922	Brain - Hippocampus	-1.05215
MRE11A	ENSG00000020922	Brain - Anterior cingulate cortex (BA24)	-1.38495
MRE11A	ENSG00000020922	Ovary	1.3776
MRE11A	ENSG00000020922	Brain - Cerebellar Hemisphere	0.00799066
MRE11A	ENSG00000020922	Liver	-0.337458
MRE11A	ENSG00000020922	Brain - Substantia nigra	-1.12663
MRE11A	ENSG00000020922	Kidney - Cortex	-0.966419
MRE11A	ENSG00000020922	Brain - Amygdala	-1.22888
MRE11A	ENSG00000020922	Cervix - Ectocervix	1.19069
MRE11A	ENSG00000020922	Fallopian Tube	0.32734
MRE11A	ENSG00000020922	Cervix - Endocervix	0.971722
MRE11A	ENSG00000020922	Bladder	0.56663
MRE11A	ENSG00000020922	Kidney - Medulla	-0.873708
BTN3A1	ENSG00000026950	Adipose - Subcutaneous	0.716424
BTN3A1	ENSG00000026950	Muscle - Skeletal	-1.07296
BTN3A1	ENSG00000026950	Artery - Tibial	-0.573768
BTN3A1	ENSG00000026950	Artery - Coronary	0.261834
BTN3A1	ENSG00000026950	Heart - Atrial Appendage	-0.602425
BTN3A1	ENSG00000026950	Adipose - Visceral (Omentum)	1.15838
BTN3A1	ENSG00000026950	Uterus	1.89577
BTN3A1	ENSG00000026950	Vagina	0.596815
BTN3A1	ENSG00000026950	Breast - Mammary Tissue	0.519885
BTN3A1	ENSG00000026950	Skin - Not Sun Exposed (Suprapubic)	0.387355
BTN3A1	ENSG00000026950	Minor Salivary Gland	-0.143736
BTN3A1	ENSG00000026950	Brain - Cortex	-1.5252
BTN3A1	ENSG00000026950	Adrenal Gland	3.06026
BTN3A1	ENSG00000026950	Thyroid	-0.469801
BTN3A1	ENSG00000026950	Lung	2.6516
BTN3A1	ENSG00000026950	Spleen	10.767
BTN3A1	ENSG00000026950	Pancreas	0.367409
BTN3A1	ENSG00000026950	Esophagus - Muscularis	-0.579462
BTN3A1	ENSG00000026950	Esophagus - Mucosa	-0.348243
BTN3A1	ENSG00000026950	Esophagus - Gastroesophageal Junction	-0.379409
BTN3A1	ENSG00000026950	Stomach	0.117296
BTN3A1	ENSG00000026950	Colon - Sigmoid	-0.105347
BTN3A1	ENSG00000026950	Small Intestine - Terminal Ileum	2.7917
BTN3A1	ENSG00000026950	Colon - Transverse	0.632558
BTN3A1	ENSG00000026950	Prostate	0.561609
BTN3A1	ENSG00000026950	Testis	-1.9769
BTN3A1	ENSG00000026950	Nerve - Tibial	-0.177458
BTN3A1	ENSG00000026950	Skin - Sun Exposed (Lower leg)	-0.392607
BTN3A1	ENSG00000026950	Heart - Left Ventricle	-0.0635124
BTN3A1	ENSG00000026950	Brain - Cerebellum	0.111839
BTN3A1	ENSG00000026950	Cells - Cultured fibroblasts	2.96474
BTN3A1	ENSG00000026950	Whole Blood	25.8074
BTN3A1	ENSG00000026950	Artery - Aorta	-0.269577
BTN3A1	ENSG00000026950	Cells - EBV-transformed lymphocytes	14.9047
BTN3A1	ENSG00000026950	Pituitary	-0.00587504
BTN3A1	ENSG00000026950	Brain - Frontal Cortex (BA9)	-1.62163
BTN3A1	ENSG00000026950	Brain - Caudate (basal ganglia)	-1.40437
BTN3A1	ENSG00000026950	Brain - Nucleus accumbens (basal ganglia)	-1.46859
BTN3A1	ENSG00000026950	Brain - Putamen (basal ganglia)	-1.36321
BTN3A1	ENSG00000026950	Brain - Hypothalamus	-1.2218
BTN3A1	ENSG00000026950	Brain - Spinal cord (cervical c-1)	-0.538359
BTN3A1	ENSG00000026950	Brain - Hippocampus	-1.33251
BTN3A1	ENSG00000026950	Brain - Anterior cingulate cortex (BA24)	-1.4347
BTN3A1	ENSG00000026950	Ovary	1.87867
BTN3A1	ENSG00000026950	Brain - Cerebellar Hemisphere	0.00587504
BTN3A1	ENSG00000026950	Liver	1.49569
BTN3A1	ENSG00000026950	Brain - Substantia nigra	-0.844998
BTN3A1	ENSG00000026950	Kidney - Cortex	0.0409445
BTN3A1	ENSG00000026950	Brain - Amygdala	-1.25101
BTN3A1	ENSG00000026950	Cervix - Ectocervix	2.41536
BTN3A1	ENSG00000026950	Fallopian Tube	1.02558
BTN3A1	ENSG00000026950	Cervix - Endocervix	1.97607
BTN3A1	ENSG00000026950	Bladder	0.232892
BTN3A1	ENSG00000026950	Kidney - Medulla	-0.587562
LIMA1	ENSG00000050405	Adipose - Subcutaneous	3.46011
LIMA1	ENSG00000050405	Muscle - Skeletal	-0.0920176
LIMA1	ENSG00000050405	Artery - Tibial	1.31906
LIMA1	ENSG00000050405	Artery - Coronary	1.19994
LIMA1	ENSG00000050405	Heart - Atrial Appendage	-0.203016
LIMA1	ENSG00000050405	Adipose - Visceral (Omentum)	2.14331
LIMA1	ENSG00000050405	Uterus	0.986272
LIMA1	ENSG00000050405	Vagina	0.211739
LIMA1	ENSG00000050405	Breast - Mammary Tissue	1.53351
LIMA1	ENSG00000050405	Skin - Not Sun Exposed (Suprapubic)	-0.00517679
LIMA1	ENSG00000050405	Minor Salivary Gland	-0.00802184
LIMA1	ENSG00000050405	Brain - Cortex	-0.920961
LIMA1	ENSG00000050405	Adrenal Gland	0.630281
LIMA1	ENSG00000050405	Thyroid	-0.302665
LIMA1	ENSG00000050405	Lung	0.426777
LIMA1	ENSG00000050405	Spleen	-0.406323
LIMA1	ENSG00000050405	Pancreas	-0.270517
LIMA1	ENSG00000050405	Esophagus - Muscularis	0.130094
LIMA1	ENSG00000050405	Esophagus - Mucosa	-0.050925
LIMA1	ENSG00000050405	Esophagus - Gastroesophageal Junction	0.423883
LIMA1	ENSG00000050405	Stomach	0.00517679
LIMA1	ENSG00000050405	Colon - Sigmoid	0.154385
LIMA1	ENSG00000050405	Small Intestine - Terminal Ileum	0.128545
LIMA1	ENSG00000050405	Colon - Transverse	0.564045
LIMA1	ENSG00000050405	Prostate	-0.0993131
LIMA1	ENSG00000050405	Testis	-0.912634
LIMA1	ENSG00000050405	Nerve - Tibial	0.725314
LIMA1	ENSG00000050405	Skin - Sun Exposed (Lower leg)	0.0109944
LIMA1	ENSG00000050405	Heart - Left Ventricle	-0.393703
LIMA1	ENSG00000050405	Brain - Cerebellum	1.24503
LIMA1	ENSG00000050405	Cells - Cultured fibroblasts	8.49047
LIMA1	ENSG00000050405	Whole Blood	-0.985594
LIMA1	ENSG00000050405	Artery - Aorta	1.44184
LIMA1	ENSG00000050405	Cells - EBV-transformed lymphocytes	1.30984
LIMA1	ENSG00000050405	Pituitary	-0.66508
LIMA1	ENSG00000050405	Brain - Frontal Cortex (BA9)	-0.935148
LIMA1	ENSG00000050405	Brain - Caudate (basal ganglia)	-0.86781
LIMA1	ENSG00000050405	Brain - Nucleus accumbens (basal ganglia)	-0.900492
LIMA1	ENSG00000050405	Brain - Putamen (basal ganglia)	-0.833909
LIMA1	ENSG00000050405	Brain - Hypothalamus	-0.887444
LIMA1	ENSG00000050405	Brain - Spinal cord (cervical c-1)	-0.516473
LIMA1	ENSG00000050405	Brain - Hippocampus	-0.802036
LIMA1	ENSG00000050405	Brain - Anterior cingulate cortex (BA24)	-0.881234
LIMA1	ENSG00000050405	Ovary	0.157866
LIMA1	ENSG00000050405	Brain - Cerebellar Hemisphere	1.64026
LIMA1	ENSG00000050405	Liver	-0.683902
LIMA1	ENSG00000050405	Brain - Substantia nigra	-0.758586
LIMA1	ENSG00000050405	Kidney - Cortex	-0.218051
LIMA1	ENSG00000050405	Brain - Amygdala	-0.795768
LIMA1	ENSG00000050405	Cervix - Ectocervix	0.891176
LIMA1	ENSG00000050405	Fallopian Tube	0.380967
LIMA1	ENSG00000050405	Cervix - Endocervix	0.432349
LIMA1	ENSG00000050405	Bladder	0.810352
LIMA1	ENSG00000050405	Kidney - Medulla	-0.0442977
ITIH4	ENSG00000055955	Adipose - Subcutaneous	0.572201
ITIH4	ENSG00000055955	Muscle - Skeletal	22.5474
ITIH4	ENSG00000055955	Artery - Tibial	20.1504
ITIH4	ENSG00000055955	Artery - Coronary	16.3165
ITIH4	ENSG00000055955	Heart - Atrial Appendage	-0.112559
ITIH4	ENSG00000055955	Adipose - Visceral (Omentum)	-0.109823
ITIH4	ENSG00000055955	Uterus	0.22145
ITIH4	ENSG00000055955	Vagina	-0.11286
ITIH4	ENSG00000055955	Breast - Mammary Tissue	-0.0764594
ITIH4	ENSG00000055955	Skin - Not Sun Exposed (Suprapubic)	-0.493565
ITIH4	ENSG00000055955	Minor Salivary Gland	-0.611861
ITIH4	ENSG00000055955	Brain - Cortex	-0.335839
ITIH4	ENSG00000055955	Adrenal Gland	4.89658
ITIH4	ENSG00000055955	Thyroid	0.854536
ITIH4	ENSG00000055955	Lung	0.8467
ITIH4	ENSG00000055955	Spleen	2.05233
ITIH4	ENSG00000055955	Pancreas	10.3262
ITIH4	ENSG00000055955	Esophagus - Muscularis	0.686342
ITIH4	ENSG00000055955	Esophagus - Mucosa	-0.66599
ITIH4	ENSG00000055955	Esophagus - Gastroesophageal Junction	0.753635
ITIH4	ENSG00000055955	Stomach	0.302
ITIH4	ENSG00000055955	Colon - Sigmoid	0.672114
ITIH4	ENSG00000055955	Small Intestine - Terminal Ileum	-0.0145176
ITIH4	ENSG00000055955	Colon - Transverse	-0.445449
ITIH4	ENSG00000055955	Prostate	0.311141
ITIH4	ENSG00000055955	Testis	-0.783616
ITIH4	ENSG00000055955	Nerve - Tibial	0.676867
ITIH4	ENSG00000055955	Skin - Sun Exposed (Lower leg)	-0.362256
ITIH4	ENSG00000055955	Heart - Left Ventricle	0.0145176
ITIH4	ENSG00000055955	Brain - Cerebellum	-0.0238102
ITIH4	ENSG00000055955	Cells - Cultured fibroblasts	-1.23156
ITIH4	ENSG00000055955	Whole Blood	7.90433
ITIH4	ENSG00000055955	Artery - Aorta	5.92699
ITIH4	ENSG00000055955	Cells - EBV-transformed lymphocytes	0.170054
ITIH4	ENSG00000055955	Pituitary	0.0274247
ITIH4	ENSG00000055955	Brain - Frontal Cortex (BA9)	-0.777394
ITIH4	ENSG00000055955	Brain - Caudate (basal ganglia)	-0.658143
ITIH4	ENSG00000055955	Brain - Nucleus accumbens (basal ganglia)	-0.745211
ITIH4	ENSG00000055955	Brain - Putamen (basal ganglia)	-0.614163
ITIH4	ENSG00000055955	Brain - Hypothalamus	-0.91976
ITIH4	ENSG00000055955	Brain - Spinal cord (cervical c-1)	-0.878883
ITIH4	ENSG00000055955	Brain - Hippocampus	-0.850478
ITIH4	ENSG00000055955	Brain - Anterior cingulate cortex (BA24)	-0.787092
ITIH4	ENSG00000055955	Ovary	-0.348144
ITIH4	ENSG00000055955	Brain - Cerebellar Hemisphere	-0.290792
ITIH4	ENSG00000055955	Liver	745.859
ITIH4	ENSG00000055955	Brain - Substantia nigra	-0.754466
ITIH4	ENSG00000055955	Kidney - Cortex	0.204891
ITIH4	ENSG00000055955	Brain - Amygdala	-0.83641
ITIH4	ENSG00000055955	Cervix - Ectocervix	0.873144
ITIH4	ENSG00000055955	Fallopian Tube	0.723689
ITIH4	ENSG00000055955	Cervix - Endocervix	0.649699
ITIH4	ENSG00000055955	Bladder	1.28618
ITIH4	ENSG00000055955	Kidney - Medulla	-0.48532
TIE1	ENSG00000066056	Adipose - Subcutaneous	6.55976
TIE1	ENSG00000066056	Muscle - Skeletal	2.56971
TIE1	ENSG00000066056	Artery - Tibial	0.632337
TIE1	ENSG00000066056	Artery - Coronary	1.65508
TIE1	ENSG00000066056	Heart - Atrial Appendage	2.31908
TIE1	ENSG00000066056	Adipose - Visceral (Omentum)	6.98599
TIE1	ENSG00000066056	Uterus	3.08971
TIE1	ENSG00000066056	Vagina	0.333687
TIE1	ENSG00000066056	Breast - Mammary Tissue	4.77648
TIE1	ENSG00000066056	Skin - Not Sun Exposed (Suprapubic)	-0.294721
TIE1	ENSG00000066056	Minor Salivary Gland	-0.313929
TIE1	ENSG00000066056	Brain - Cortex	-0.155508
TIE1	ENSG00000066056	Adrenal Gland	0.533926
TIE1	ENSG00000066056	Thyroid	2.28023
TIE1	ENSG00000066056	Lung	3.58458
TIE1	ENSG00000066056	Spleen	1.63586
TIE1	ENSG00000066056	Pancreas	-0.675989
TIE1	ENSG00000066056	Esophagus - Muscularis	1.7654
TIE1	ENSG00000066056	Esophagus - Mucosa	-0.280402
TIE1	ENSG00000066056	Esophagus - Gastroesophageal Junction	1.62102
TIE1	ENSG00000066056	Stomach	-0.0175984
TIE1	ENSG00000066056	Colon - Sigmoid	0.570697
TIE1	ENSG00000066056	Small Intestine - Terminal Ileum	-0.125188
TIE1	ENSG00000066056	Colon - Transverse	-0.180317
TIE1	ENSG00000066056	Prostate	0.0384256
TIE1	ENSG00000066056	Testis	-0.999373
TIE1	ENSG00000066056	Nerve - Tibial	1.66581
TIE1	ENSG00000066056	Skin - Sun Exposed (Lower leg)	-0.126011
TIE1	ENSG00000066056	Heart - Left Ventricle	4.35945
TIE1	ENSG00000066056	Brain - Cerebellum	-0.777783
TIE1	ENSG00000066056	Cells - Cultured fibroblasts	-1.22952
TIE1	ENSG00000066056	Whole Blood	-1.07561
TIE1	ENSG00000066056	Artery - Aorta	0.0595809
TIE1	ENSG00000066056	Cells - EBV-transformed lymphocytes	-0.952182
TIE1	ENSG00000066056	Pituitary	-0.375767
TIE1	ENSG00000066056	Brain - Frontal Cortex (BA9)	-0.465762
TIE1	ENSG00000066056	Brain - Caudate (basal ganglia)	-0.40042
TIE1	ENSG00000066056	Brain - Nucleus accumbens (basal ganglia)	-0.672993
TIE1	ENSG00000066056	Brain - Putamen (basal ganglia)	-0.176251
TIE1	ENSG00000066056	Brain - Hypothalamus	-0.576037
TIE1	ENSG00000066056	Brain - Spinal cord (cervical c-1)	-0.177198
TIE1	ENSG00000066056	Brain - Hippocampus	-0.30008
TIE1	ENSG00000066056	Brain - Anterior cingulate cortex (BA24)	-0.600463
TIE1	ENSG00000066056	Ovary	-0.0921452
TIE1	ENSG00000066056	Brain - Cerebellar Hemisphere	-0.92469
TIE1	ENSG00000066056	Liver	-0.165595
TIE1	ENSG00000066056	Brain - Substantia nigra	0.0175984
TIE1	ENSG00000066056	Kidney - Cortex	0.830414
TIE1	ENSG00000066056	Brain - Amygdala	-0.554186
TIE1	ENSG00000066056	Cervix - Ectocervix	1.04561
TIE1	ENSG00000066056	Fallopian Tube	1.06259
TIE1	ENSG00000066056	Cervix - Endocervix	1.07884
TIE1	ENSG00000066056	Bladder	0.967027
TIE1	ENSG00000066056	Kidney - Medulla	1.14992
ST13	ENSG00000100380	Adipose - Subcutaneous	1.42129
ST13	ENSG00000100380	Muscle - Skeletal	8.11605
ST13	ENSG00000100380	Artery - Tibial	3.4862
ST13	ENSG00000100380	Artery - Coronary	0.70087
ST13	ENSG00000100380	Heart - Atrial Appendage	-0.0544798
ST13	ENSG00000100380	Adipose - Visceral (Omentum)	1.16863
ST13	ENSG00000100380	Uterus	2.18581
ST13	ENSG00000100380	Vagina	-0.0581609
ST13	ENSG00000100380	Breast - Mammary Tissue	0.535404
ST13	ENSG00000100380	Skin - Not Sun Exposed (Suprapubic)	-0.182765
ST13	ENSG00000100380	Minor Salivary Gland	-0.504298
ST13	ENSG00000100380	Brain - Cortex	-0.852278
ST13	ENSG00000100380	Adrenal Gland	2.15877
ST13	ENSG00000100380	Thyroid	-0.548584
ST13	ENSG00000100380	Lung	-0.826447
ST13	ENSG00000100380	Spleen	-1.30258
ST13	ENSG00000100380	Pancreas	0.118319
ST13	ENSG00000100380	Esophagus - Muscularis	0.857751
ST13	ENSG00000100380	Esophagus - Mucosa	-0.263847
ST13	ENSG00000100380	Esophagus - Gastroesophageal Junction	0.873267
ST13	ENSG00000100380	Stomach	0.0544798
ST13	ENSG00000100380	Colon - Sigmoid	1.25541
ST13	ENSG00000100380	Small Intestine - Terminal Ileum	-1.09436
ST13	ENSG00000100380	Colon - Transverse	-0.516676
ST13	ENSG00000100380	Prostate	-0.506487
ST13	ENSG00000100380	Testis	-1.47818
ST13	ENSG00000100380	Nerve - Tibial	-0.20694
ST13	ENSG00000100380	Skin - Sun Exposed (Lower leg)	-0.235238
ST13	ENSG00000100380	Heart - Left Ventricle	0.648111
ST13	ENSG00000100380	Brain - Cerebellum	-0.835083
ST13	ENSG00000100380	Cells - Cultured fibroblasts	5.18991
ST13	ENSG00000100380	Whole Blood	1.7529
ST13	ENSG00000100380	Artery - Aorta	1.13774
ST13	ENSG00000100380	Cells - EBV-transformed lymphocytes	7.22141
ST13	ENSG00000100380	Pituitary	-0.77802
ST13	ENSG00000100380	Brain - Frontal Cortex (BA9)	-0.374304
ST13	ENSG00000100380	Brain - Caudate (basal ganglia)	-0.621119
ST13	ENSG00000100380	Brain - Nucleus accumbens (basal ganglia)	-0.593745
ST13	ENSG00000100380	Brain - Putamen (basal ganglia)	-0.557212
ST13	ENSG00000100380	Brain - Hypothalamus	-0.396572
ST13	ENSG00000100380	Brain - Spinal cord (cervical c-1)	1.55641
ST13	ENSG00000100380	Brain - Hippocampus	-0.399254
ST13	ENSG00000100380	Brain - Anterior cingulate cortex (BA24)	-0.349348
ST13	ENSG00000100380	Ovary	6.83309
ST13	ENSG00000100380	Brain - Cerebellar Hemisphere	-0.162003
ST13	ENSG00000100380	Liver	1.32518
ST13	ENSG00000100380	Brain - Substantia nigra	0.558338
ST13	ENSG00000100380	Kidney - Cortex	0.26113
ST13	ENSG00000100380	Brain - Amygdala	-0.136168
ST13	ENSG00000100380	Cervix - Ectocervix	1.81579
ST13	ENSG00000100380	Fallopian Tube	0.632684
ST13	ENSG00000100380	Cervix - Endocervix	1.35755
ST13	ENSG00000100380	Bladder	0.934506
ST13	ENSG00000100380	Kidney - Medulla	-0.4574
CD40	ENSG00000101017	Adipose - Subcutaneous	1.27169
CD40	ENSG00000101017	Muscle - Skeletal	0.0333483
CD40	ENSG00000101017	Artery - Tibial	0.600549
CD40	ENSG00000101017	Artery - Coronary	1.17428
CD40	ENSG00000101017	Heart - Atrial Appendage	0.208984
CD40	ENSG00000101017	Adipose - Visceral (Omentum)	1.44586
CD40	ENSG00000101017	Uterus	0.808771
CD40	ENSG00000101017	Vagina	0.500387
CD40	ENSG00000101017	Breast - Mammary Tissue	0.578302
CD40	ENSG00000101017	Skin - Not Sun Exposed (Suprapubic)	-0.0846025
CD40	ENSG00000101017	Minor Salivary Gland	-0.0485796
CD40	ENSG00000101017	Brain - Cortex	-1.20149
CD40	ENSG00000101017	Adrenal Gland	-0.513144
CD40	ENSG00000101017	Thyroid	0.293215
CD40	ENSG00000101017	Lung	1.33455
CD40	ENSG00000101017	Spleen	1.5133
CD40	ENSG00000101017	Pancreas	0.618496
CD40	ENSG00000101017	Esophagus - Muscularis	0.245047
CD40	ENSG00000101017	Esophagus - Mucosa	-0.224248
CD40	ENSG00000101017	Esophagus - Gastroesophageal Junction	0.623676
CD40	ENSG00000101017	Stomach	-0.0996322
CD40	ENSG00000101017	Colon - Sigmoid	-0.162124
CD40	ENSG00000101017	Small Intestine - Terminal Ileum	-0.0408979
CD40	ENSG00000101017	Colon - Transverse	-0.56826
CD40	ENSG00000101017	Prostate	0.368351
CD40	ENSG00000101017	Testis	-1.26154
CD40	ENSG00000101017	Nerve - Tibial	0.0653259
CD40	ENSG00000101017	Skin - Sun Exposed (Lower leg)	-0.322594
CD40	ENSG00000101017	Heart - Left Ventricle	-0.0333483
CD40	ENSG00000101017	Brain - Cerebellum	-0.780386
CD40	ENSG00000101017	Cells - Cultured fibroblasts	1.3672
CD40	ENSG00000101017	Whole Blood	0.736101
CD40	ENSG00000101017	Artery - Aorta	1.8403
CD40	ENSG00000101017	Cells - EBV-transformed lymphocytes	44.0383
CD40	ENSG00000101017	Pituitary	-0.801439
CD40	ENSG00000101017	Brain - Frontal Cortex (BA9)	-1.22924
CD40	ENSG00000101017	Brain - Caudate (basal ganglia)	-1.06443
CD40	ENSG00000101017	Brain - Nucleus accumbens (basal ganglia)	-1.11661
CD40	ENSG00000101017	Brain - Putamen (basal ganglia)	-1.018
CD40	ENSG00000101017	Brain - Hypothalamus	-1.09732
CD40	ENSG00000101017	Brain - Spinal cord (cervical c-1)	-0.994348
CD40	ENSG00000101017	Brain - Hippocampus	-1.14156
CD40	ENSG00000101017	Brain - Anterior cingulate cortex (BA24)	-1.1665
CD40	ENSG00000101017	Ovary	1.42602
CD40	ENSG00000101017	Brain - Cerebellar Hemisphere	-0.647389
CD40	ENSG00000101017	Liver	0.297493
CD40	ENSG00000101017	Brain - Substantia nigra	-0.978889
CD40	ENSG00000101017	Kidney - Cortex	-0.17576
CD40	ENSG00000101017	Brain - Amygdala	-1.10507
CD40	ENSG00000101017	Cervix - Ectocervix	0.701593
CD40	ENSG00000101017	Fallopian Tube	0.391679
CD40	ENSG00000101017	Cervix - Endocervix	0.638405
CD40	ENSG00000101017	Bladder	0.785269
CD40	ENSG00000101017	Kidney - Medulla	-0.140909
MAPK3	ENSG00000102882	Adipose - Subcutaneous	1.40357
MAPK3	ENSG00000102882	Muscle - Skeletal	-0.068772
MAPK3	ENSG00000102882	Artery - Tibial	0.924374
MAPK3	ENSG00000102882	Artery - Coronary	0.0913849
MAPK3	ENSG00000102882	Heart - Atrial Appendage	-0.395065
MAPK3	ENSG00000102882	Adipose - Visceral (Omentum)	1.19194
MAPK3	ENSG00000102882	Uterus	0.536555
MAPK3	ENSG00000102882	Vagina	0.045294
MAPK3	ENSG00000102882	Breast - Mammary Tissue	0.225677
MAPK3	ENSG00000102882	Skin - Not Sun Exposed (Suprapubic)	-0.734207
MAPK3	ENSG00000102882	Minor Salivary Gland	-1.31836
MAPK3	ENSG00000102882	Brain - Cortex	2.76351
MAPK3	ENSG00000102882	Adrenal Gland	0.0514234
MAPK3	ENSG00000102882	Thyroid	-1.02983
MAPK3	ENSG00000102882	Lung	-0.65447
MAPK3	ENSG00000102882	Spleen	-1.06851
MAPK3	ENSG00000102882	Pancreas	-1.98046
MAPK3	ENSG00000102882	Esophagus - Muscularis	-0.45922
MAPK3	ENSG00000102882	Esophagus - Mucosa	1.87675
MAPK3	ENSG00000102882	Esophagus - Gastroesophageal Junction	-0.29098
MAPK3	ENSG00000102882	Stomach	-0.694512
MAPK3	ENSG00000102882	Colon - Sigmoid	-0.345658
MAPK3	ENSG00000102882	Small Intestine - Terminal Ileum	-0.413211
MAPK3	ENSG00000102882	Colon - Transverse	0.119071
MAPK3	ENSG00000102882	Prostate	-1.45094
MAPK3	ENSG00000102882	Testis	-2.26389
MAPK3	ENSG00000102882	Nerve - Tibial	-0.26019
MAPK3	ENSG00000102882	Skin - Sun Exposed (Lower leg)	-0.398494
MAPK3	ENSG00000102882	Heart - Left Ventricle	-0.274852
MAPK3	ENSG00000102882	Brain - Cerebellum	-0.228812
MAPK3	ENSG00000102882	Cells - Cultured fibroblasts	2.42606
MAPK3	ENSG00000102882	Whole Blood	14.8515
MAPK3	ENSG00000102882	Artery - Aorta	0.625856
MAPK3	ENSG00000102882	Cells - EBV-transformed lymphocytes	0.26945
MAPK3	ENSG00000102882	Pituitary	-1.55513
MAPK3	ENSG00000102882	Brain - Frontal Cortex (BA9)	2.49904
MAPK3	ENSG00000102882	Brain - Caudate (basal ganglia)	0.928361
MAPK3	ENSG00000102882	Brain - Nucleus accumbens (basal ganglia)	1.40689
MAPK3	ENSG00000102882	Brain - Putamen (basal ganglia)	1.10765
MAPK3	ENSG00000102882	Brain - Hypothalamus	0.282613
MAPK3	ENSG00000102882	Brain - Spinal cord (cervical c-1)	0.35001
MAPK3	ENSG00000102882	Brain - Hippocampus	0.959838
MAPK3	ENSG00000102882	Brain - Anterior cingulate cortex (BA24)	3.70467
MAPK3	ENSG00000102882	Ovary	0.105283
MAPK3	ENSG00000102882	Brain - Cerebellar Hemisphere	-0.251929
MAPK3	ENSG00000102882	Liver	-2.10245
MAPK3	ENSG00000102882	Brain - Substantia nigra	0.81674
MAPK3	ENSG00000102882	Kidney - Cortex	-1.40728
MAPK3	ENSG00000102882	Brain - Amygdala	3.71169
MAPK3	ENSG00000102882	Cervix - Ectocervix	0.626357
MAPK3	ENSG00000102882	Fallopian Tube	-0.398422
MAPK3	ENSG00000102882	Cervix - Endocervix	-0.045294
MAPK3	ENSG00000102882	Bladder	-0.142005
MAPK3	ENSG00000102882	Kidney - Medulla	-1.55088
DNAJC17	ENSG00000104129	Adipose - Subcutaneous	0.785902
DNAJC17	ENSG00000104129	Muscle - Skeletal	0.505715
DNAJC17	ENSG00000104129	Artery - Tibial	1.15325
DNAJC17	ENSG00000104129	Artery - Coronary	0.225726
DNAJC17	ENSG00000104129	Heart - Atrial Appendage	-0.482441
DNAJC17	ENSG00000104129	Adipose - Visceral (Omentum)	0.297114
DNAJC17	ENSG00000104129	Uterus	0.878275
DNAJC17	ENSG00000104129	Vagina	0.123502
DNAJC17	ENSG00000104129	Breast - Mammary Tissue	0.671601
DNAJC17	ENSG00000104129	Skin - Not Sun Exposed (Suprapubic)	0.302358
DNAJC17	ENSG00000104129	Minor Salivary Gland	0.647173
DNAJC17	ENSG00000104129	Brain - Cortex	-0.837443
DNAJC17	ENSG00000104129	Adrenal Gland	0.370652
DNAJC17	ENSG00000104129	Thyroid	-0.120606
DNAJC17	ENSG00000104129	Lung	-0.677381
DNAJC17	ENSG00000104129	Spleen	-0.129654
DNAJC17	ENSG00000104129	Pancreas	-0.445075
DNAJC17	ENSG00000104129	Esophagus - Muscularis	0.109004
DNAJC17	ENSG00000104129	Esophagus - Mucosa	0.933748
DNAJC17	ENSG00000104129	Esophagus - Gastroesophageal Junction	0.217586
DNAJC17	ENSG00000104129	Stomach	-0.334745
DNAJC17	ENSG00000104129	Colon - Sigmoid	-0.112897
DNAJC17	ENSG00000104129	Small Intestine - Terminal Ileum	-0.547199
DNAJC17	ENSG00000104129	Colon - Transverse	-0.50322
DNAJC17	ENSG00000104129	Prostate	-0.08272
DNAJC17	ENSG00000104129	Testis	-2.15389
DNAJC17	ENSG00000104129	Nerve - Tibial	0.08272
DNAJC17	ENSG00000104129	Skin - Sun Exposed (Lower leg)	0.291842
DNAJC17	ENSG00000104129	Heart - Left Ventricle	-0.140458
DNAJC17	ENSG00000104129	Brain - Cerebellum	1.56733
DNAJC17	ENSG00000104129	Cells - Cultured fibroblasts	3.16626
DNAJC17	ENSG00000104129	Whole Blood	2.95293
DNAJC17	ENSG00000104129	Artery - Aorta	0.697323
DNAJC17	ENSG00000104129	Cells - EBV-transformed lymphocytes	6.01559
DNAJC17	ENSG00000104129	Pituitary	-0.946686
DNAJC17	ENSG00000104129	Brain - Frontal Cortex (BA9)	-0.842068
DNAJC17	ENSG00000104129	Brain - Caudate (basal ganglia)	-1.18179
DNAJC17	ENSG00000104129	Brain - Nucleus accumbens (basal ganglia)	-1.06449
DNAJC17	ENSG00000104129	Brain - Putamen (basal ganglia)	-0.976498
DNAJC17	ENSG00000104129	Brain - Hypothalamus	-1.21979
DNAJC17	ENSG00000104129	Brain - Spinal cord (cervical c-1)	-0.843096
DNAJC17	ENSG00000104129	Brain - Hippocampus	-1.06501
DNAJC17	ENSG00000104129	Brain - Anterior cingulate cortex (BA24)	-0.941627
DNAJC17	ENSG00000104129	Ovary	0.806308
DNAJC17	ENSG00000104129	Brain - Cerebellar Hemisphere	2.22861
DNAJC17	ENSG00000104129	Liver	2.66042
DNAJC17	ENSG00000104129	Brain - Substantia nigra	-1.12519
DNAJC17	ENSG00000104129	Kidney - Cortex	-0.23277
DNAJC17	ENSG00000104129	Brain - Amygdala	-1.04173
DNAJC17	ENSG00000104129	Cervix - Ectocervix	0.783965
DNAJC17	ENSG00000104129	Fallopian Tube	-0.100031
DNAJC17	ENSG00000104129	Cervix - Endocervix	0.625587
DNAJC17	ENSG00000104129	Bladder	0.222029
DNAJC17	ENSG00000104129	Kidney - Medulla	-0.162406
TMEM106B	ENSG00000106460	Adipose - Subcutaneous	0.658976
TMEM106B	ENSG00000106460	Muscle - Skeletal	5.19867
TMEM106B	ENSG00000106460	Artery - Tibial	3.04131
TMEM106B	ENSG00000106460	Artery - Coronary	1.13987
TMEM106B	ENSG00000106460	Heart - Atrial Appendage	0.738916
TMEM106B	ENSG00000106460	Adipose - Visceral (Omentum)	0.0705306
TMEM106B	ENSG00000106460	Uterus	1.85612
TMEM106B	ENSG00000106460	Vagina	-0.203755
TMEM106B	ENSG00000106460	Breast - Mammary Tissue	-0.217636
TMEM106B	ENSG00000106460	Skin - Not Sun Exposed (Suprapubic)	-0.664263
TMEM106B	ENSG00000106460	Minor Salivary Gland	0.173076
TMEM106B	ENSG00000106460	Brain - Cortex	-0.868092
TMEM106B	ENSG00000106460	Adrenal Gland	5.87345
TMEM106B	ENSG00000106460	Thyroid	-0.11201
TMEM106B	ENSG00000106460	Lung	-1.08359
TMEM106B	ENSG00000106460	Spleen	-1.44909
TMEM106B	ENSG00000106460	Pancreas	-0.155037
TMEM106B	ENSG00000106460	Esophagus - Muscularis	0.87571
TMEM106B	ENSG00000106460	Esophagus - Mucosa	-0.425601
TMEM106B	ENSG00000106460	Esophagus - Gastroesophageal Junction	0.950373
TMEM106B	ENSG00000106460	Stomach	-0.505827
TMEM106B	ENSG00000106460	Colon - Sigmoid	1.37328
TMEM106B	ENSG00000106460	Small Intestine - Terminal Ileum	-0.89291
TMEM106B	ENSG00000106460	Colon - Transverse	-0.250785
TMEM106B	ENSG00000106460	Prostate	-0.771002
TMEM106B	ENSG00000106460	Testis	-2.44672
TMEM106B	ENSG00000106460	Nerve - Tibial	0.252138
TMEM106B	ENSG00000106460	Skin - Sun Exposed (Lower leg)	-0.615641
TMEM106B	ENSG00000106460	Heart - Left Ventricle	1.04444
TMEM106B	ENSG00000106460	Brain - Cerebellum	0.263065
TMEM106B	ENSG00000106460	Cells - Cultured fibroblasts	7.62095
TMEM106B	ENSG00000106460	Whole Blood	-0.797035
TMEM106B	ENSG00000106460	Artery - Aorta	1.69943
TMEM106B	ENSG00000106460	Cells - EBV-transformed lymphocytes	1.15567
TMEM106B	ENSG00000106460	Pituitary	-0.608278
TMEM106B	ENSG00000106460	Brain - Frontal Cortex (BA9)	-0.00597742
TMEM106B	ENSG00000106460	Brain - Caudate (basal ganglia)	-0.53372
TMEM106B	ENSG00000106460	Brain - Nucleus accumbens (basal ganglia)	-0.39136
TMEM106B	ENSG00000106460	Brain - Putamen (basal ganglia)	-0.31232
TMEM106B	ENSG00000106460	Brain - Hypothalamus	-0.177069
TMEM106B	ENSG00000106460	Brain - Spinal cord (cervical c-1)	1.79105
TMEM106B	ENSG00000106460	Brain - Hippocampus	-0.164672
TMEM106B	ENSG00000106460	Brain - Anterior cingulate cortex (BA24)	-0.241129
TMEM106B	ENSG00000106460	Ovary	0.964683
TMEM106B	ENSG00000106460	Brain - Cerebellar Hemisphere	1.24477
TMEM106B	ENSG00000106460	Liver	2.08462
TMEM106B	ENSG00000106460	Brain - Substantia nigra	0.00597742
TMEM106B	ENSG00000106460	Kidney - Cortex	-0.684719
TMEM106B	ENSG00000106460	Brain - Amygdala	-0.206207
TMEM106B	ENSG00000106460	Cervix - Ectocervix	1.27633
TMEM106B	ENSG00000106460	Fallopian Tube	0.210998
TMEM106B	ENSG00000106460	Cervix - Endocervix	1.14767
TMEM106B	ENSG00000106460	Bladder	0.429024
TMEM106B	ENSG00000106460	Kidney - Medulla	-0.561509
MDK	ENSG00000110492	Adipose - Subcutaneous	1.01339
MDK	ENSG00000110492	Muscle - Skeletal	-0.732075
MDK	ENSG00000110492	Artery - Tibial	-0.361229
MDK	ENSG00000110492	Artery - Coronary	0.141443
MDK	ENSG00000110492	Heart - Atrial Appendage	0.474861
MDK	ENSG00000110492	Adipose - Visceral (Omentum)	0.697754
MDK	ENSG00000110492	Uterus	9.62311
MDK	ENSG00000110492	Vagina	3.46842
MDK	ENSG00000110492	Breast - Mammary Tissue	2.61326
MDK	ENSG00000110492	Skin - Not Sun Exposed (Suprapubic)	-0.479605
MDK	ENSG00000110492	Minor Salivary Gland	4.91103
MDK	ENSG00000110492	Brain - Cortex	-0.47894
MDK	ENSG00000110492	Adrenal Gland	5.10601
MDK	ENSG00000110492	Thyroid	-0.204849
MDK	ENSG00000110492	Lung	0.61169
MDK	ENSG00000110492	Spleen	0.669123
MDK	ENSG00000110492	Pancreas	-0.0668789
MDK	ENSG00000110492	Esophagus - Muscularis	-0.191472
MDK	ENSG00000110492	Esophagus - Mucosa	0.686169
MDK	ENSG00000110492	Esophagus - Gastroesophageal Junction	-0.0485228
MDK	ENSG00000110492	Stomach	0.679858
MDK	ENSG00000110492	Colon - Sigmoid	1.20384
MDK	ENSG00000110492	Small Intestine - Terminal Ileum	2.05714
MDK	ENSG00000110492	Colon - Transverse	1.34248
MDK	ENSG00000110492	Prostate	4.10523
MDK	ENSG00000110492	Testis	-0.800442
MDK	ENSG00000110492	Nerve - Tibial	5.62974
MDK	ENSG00000110492	Skin - Sun Exposed (Lower leg)	-0.270755
MDK	ENSG00000110492	Heart - Left Ventricle	-0.504338
MDK	ENSG00000110492	Brain - Cerebellum	0.0485228
MDK	ENSG00000110492	Cells - Cultured fibroblasts	2.46822
MDK	ENSG00000110492	Whole Blood	-0.888228
MDK	ENSG00000110492	Artery - Aorta	-0.323822
MDK	ENSG00000110492	Cells - EBV-transformed lymphocytes	-0.451872
MDK	ENSG00000110492	Pituitary	11.8081
MDK	ENSG00000110492	Brain - Frontal Cortex (BA9)	-0.591733
MDK	ENSG00000110492	Brain - Caudate (basal ganglia)	-0.686408
MDK	ENSG00000110492	Brain - Nucleus accumbens (basal ganglia)	-0.228884
MDK	ENSG00000110492	Brain - Putamen (basal ganglia)	-0.576973
MDK	ENSG00000110492	Brain - Hypothalamus	-0.0649278
MDK	ENSG00000110492	Brain - Spinal cord (cervical c-1)	-0.455365
MDK	ENSG00000110492	Brain - Hippocampus	-0.687581
MDK	ENSG00000110492	Brain - Anterior cingulate cortex (BA24)	-0.30672
MDK	ENSG00000110492	Ovary	31.0139
MDK	ENSG00000110492	Brain - Cerebellar Hemisphere	-0.387554
MDK	ENSG00000110492	Liver	-0.908379
MDK	ENSG00000110492	Brain - Substantia nigra	-0.213956
MDK	ENSG00000110492	Kidney - Cortex	-0.422708
MDK	ENSG00000110492	Brain - Amygdala	-0.398181
MDK	ENSG00000110492	Cervix - Ectocervix	20.438
MDK	ENSG00000110492	Fallopian Tube	7.3182
MDK	ENSG00000110492	Cervix - Endocervix	18.8566
MDK	ENSG00000110492	Bladder	1.37465
MDK	ENSG00000110492	Kidney - Medulla	0.123088
BTN3A3	ENSG00000111801	Adipose - Subcutaneous	0.728285
BTN3A3	ENSG00000111801	Muscle - Skeletal	-0.666078
BTN3A3	ENSG00000111801	Artery - Tibial	-0.248515
BTN3A3	ENSG00000111801	Artery - Coronary	0.569205
BTN3A3	ENSG00000111801	Heart - Atrial Appendage	0.0165874
BTN3A3	ENSG00000111801	Adipose - Visceral (Omentum)	1.43139
BTN3A3	ENSG00000111801	Uterus	1.53118
BTN3A3	ENSG00000111801	Vagina	0.312668
BTN3A3	ENSG00000111801	Breast - Mammary Tissue	0.362624
BTN3A3	ENSG00000111801	Skin - Not Sun Exposed (Suprapubic)	-0.128119
BTN3A3	ENSG00000111801	Minor Salivary Gland	-0.505264
BTN3A3	ENSG00000111801	Brain - Cortex	-0.805473
BTN3A3	ENSG00000111801	Adrenal Gland	2.80856
BTN3A3	ENSG00000111801	Thyroid	0.100376
BTN3A3	ENSG00000111801	Lung	2.05943
BTN3A3	ENSG00000111801	Spleen	5.32453
BTN3A3	ENSG00000111801	Pancreas	-0.789714
BTN3A3	ENSG00000111801	Esophagus - Muscularis	-0.0996377
BTN3A3	ENSG00000111801	Esophagus - Mucosa	-0.295211
BTN3A3	ENSG00000111801	Esophagus - Gastroesophageal Junction	0.0136469
BTN3A3	ENSG00000111801	Stomach	-0.366323
BTN3A3	ENSG00000111801	Colon - Sigmoid	0.00151553
BTN3A3	ENSG00000111801	Small Intestine - Terminal Ileum	0.915909
BTN3A3	ENSG00000111801	Colon - Transverse	-0.053455
BTN3A3	ENSG00000111801	Prostate	0.0597304
BTN3A3	ENSG00000111801	Testis	-1.32408
BTN3A3	ENSG00000111801	Nerve - Tibial	-0.0520487
BTN3A3	ENSG00000111801	Skin - Sun Exposed (Lower leg)	-0.561576
BTN3A3	ENSG00000111801	Heart - Left Ventricle	0.295945
BTN3A3	ENSG00000111801	Brain - Cerebellum	-0.682904
BTN3A3	ENSG00000111801	Cells - Cultured fibroblasts	2.13212
BTN3A3	ENSG00000111801	Whole Blood	7.38515
BTN3A3	ENSG00000111801	Artery - Aorta	-0.00151553
BTN3A3	ENSG00000111801	Cells - EBV-transformed lymphocytes	10.1667
BTN3A3	ENSG00000111801	Pituitary	0.483911
BTN3A3	ENSG00000111801	Brain - Frontal Cortex (BA9)	-0.829598
BTN3A3	ENSG00000111801	Brain - Caudate (basal ganglia)	-0.949637
BTN3A3	ENSG00000111801	Brain - Nucleus accumbens (basal ganglia)	-0.85924
BTN3A3	ENSG00000111801	Brain - Putamen (basal ganglia)	-0.933687
BTN3A3	ENSG00000111801	Brain - Hypothalamus	-0.757897
BTN3A3	ENSG00000111801	Brain - Spinal cord (cervical c-1)	-0.547612
BTN3A3	ENSG00000111801	Brain - Hippocampus	-0.797905
BTN3A3	ENSG00000111801	Brain - Anterior cingulate cortex (BA24)	-0.8749
BTN3A3	ENSG00000111801	Ovary	0.864704
BTN3A3	ENSG00000111801	Brain - Cerebellar Hemisphere	-0.557943
BTN3A3	ENSG00000111801	Liver	0.616523
BTN3A3	ENSG00000111801	Brain - Substantia nigra	-0.713299
BTN3A3	ENSG00000111801	Kidney - Cortex	0.0815697
BTN3A3	ENSG00000111801	Brain - Amygdala	-0.855173
BTN3A3	ENSG00000111801	Cervix - Ectocervix	1.25455
BTN3A3	ENSG00000111801	Fallopian Tube	0.826531
BTN3A3	ENSG00000111801	Cervix - Endocervix	1.21175
BTN3A3	ENSG00000111801	Bladder	0.228626
BTN3A3	ENSG00000111801	Kidney - Medulla	-0.406735
LMAN2L	ENSG00000114988	Adipose - Subcutaneous	0.00118452
LMAN2L	ENSG00000114988	Muscle - Skeletal	2.6839
LMAN2L	ENSG00000114988	Artery - Tibial	0.799498
LMAN2L	ENSG00000114988	Artery - Coronary	0.0955615
LMAN2L	ENSG00000114988	Heart - Atrial Appendage	0.498413
LMAN2L	ENSG00000114988	Adipose - Visceral (Omentum)	-0.15964
LMAN2L	ENSG00000114988	Uterus	1.09876
LMAN2L	ENSG00000114988	Vagina	-0.00118452
LMAN2L	ENSG00000114988	Breast - Mammary Tissue	0.064593
LMAN2L	ENSG00000114988	Skin - Not Sun Exposed (Suprapubic)	-0.19702
LMAN2L	ENSG00000114988	Minor Salivary Gland	-0.498276
LMAN2L	ENSG00000114988	Brain - Cortex	-1.14814
LMAN2L	ENSG00000114988	Adrenal Gland	0.352023
LMAN2L	ENSG00000114988	Thyroid	0.383839
LMAN2L	ENSG00000114988	Lung	-0.58678
LMAN2L	ENSG00000114988	Spleen	-0.883311
LMAN2L	ENSG00000114988	Pancreas	-0.10801
LMAN2L	ENSG00000114988	Esophagus - Muscularis	0.888846
LMAN2L	ENSG00000114988	Esophagus - Mucosa	-0.432629
LMAN2L	ENSG00000114988	Esophagus - Gastroesophageal Junction	0.868832
LMAN2L	ENSG00000114988	Stomach	-0.371391
LMAN2L	ENSG00000114988	Colon - Sigmoid	0.809468
LMAN2L	ENSG00000114988	Small Intestine - Terminal Ileum	-1.0744
LMAN2L	ENSG00000114988	Colon - Transverse	-0.422512
LMAN2L	ENSG00000114988	Prostate	0.0481391
LMAN2L	ENSG00000114988	Testis	-1.0601
LMAN2L	ENSG00000114988	Nerve - Tibial	0.142759
LMAN2L	ENSG00000114988	Skin - Sun Exposed (Lower leg)	-0.160742
LMAN2L	ENSG00000114988	Heart - Left Ventricle	1.86709
LMAN2L	ENSG00000114988	Brain - Cerebellum	-0.770984
LMAN2L	ENSG00000114988	Cells - Cultured fibroblasts	3.17993
LMAN2L	ENSG00000114988	Whole Blood	0.216478
LMAN2L	ENSG00000114988	Artery - Aorta	0.420196
LMAN2L	ENSG00000114988	Cells - EBV-transformed lymphocytes	2.36246
LMAN2L	ENSG00000114988	Pituitary	0.0303016
LMAN2L	ENSG00000114988	Brain - Frontal Cortex (BA9)	-1.13193
LMAN2L	ENSG00000114988	Brain - Caudate (basal ganglia)	-0.776006
LMAN2L	ENSG00000114988	Brain - Nucleus accumbens (basal ganglia)	-0.653167
LMAN2L	ENSG00000114988	Brain - Putamen (basal ganglia)	-0.712501
LMAN2L	ENSG00000114988	Brain - Hypothalamus	-0.695815
LMAN2L	ENSG00000114988	Brain - Spinal cord (cervical c-1)	-1.13786
LMAN2L	ENSG00000114988	Brain - Hippocampus	-1.1797
LMAN2L	ENSG00000114988	Brain - Anterior cingulate cortex (BA24)	-1.11145
LMAN2L	ENSG00000114988	Ovary	1.63794
LMAN2L	ENSG00000114988	Brain - Cerebellar Hemisphere	-0.594224
LMAN2L	ENSG00000114988	Liver	1.56007
LMAN2L	ENSG00000114988	Brain - Substantia nigra	-1.16341
LMAN2L	ENSG00000114988	Kidney - Cortex	-0.0734222
LMAN2L	ENSG00000114988	Brain - Amygdala	-1.15321
LMAN2L	ENSG00000114988	Cervix - Ectocervix	1.00003
LMAN2L	ENSG00000114988	Fallopian Tube	0.482777
LMAN2L	ENSG00000114988	Cervix - Endocervix	0.841239
LMAN2L	ENSG00000114988	Bladder	0.425452
LMAN2L	ENSG00000114988	Kidney - Medulla	0.0385741
AKT3	ENSG00000117020	Adipose - Subcutaneous	1.27229
AKT3	ENSG00000117020	Muscle - Skeletal	-0.394935
AKT3	ENSG00000117020	Artery - Tibial	5.65074
AKT3	ENSG00000117020	Artery - Coronary	2.24866
AKT3	ENSG00000117020	Heart - Atrial Appendage	-0.0142541
AKT3	ENSG00000117020	Adipose - Visceral (Omentum)	0.8895
AKT3	ENSG00000117020	Uterus	1.65732
AKT3	ENSG00000117020	Vagina	-0.130835
AKT3	ENSG00000117020	Breast - Mammary Tissue	0.418948
AKT3	ENSG00000117020	Skin - Not Sun Exposed (Suprapubic)	-0.977705
AKT3	ENSG00000117020	Minor Salivary Gland	-0.951348
AKT3	ENSG00000117020	Brain - Cortex	0.646384
AKT3	ENSG00000117020	Adrenal Gland	-0.00688057
AKT3	ENSG00000117020	Thyroid	-0.138387
AKT3	ENSG00000117020	Lung	0.0588277
AKT3	ENSG00000117020	Spleen	-0.702598
AKT3	ENSG00000117020	Pancreas	-0.976208
AKT3	ENSG00000117020	Esophagus - Muscularis	1.89038
AKT3	ENSG00000117020	Esophagus - Mucosa	-0.945535
AKT3	ENSG00000117020	Esophagus - Gastroesophageal Junction	1.59943
AKT3	ENSG00000117020	Stomach	-0.799295
AKT3	ENSG00000117020	Colon - Sigmoid	1.8112
AKT3	ENSG00000117020	Small Intestine - Terminal Ileum	-0.54742
AKT3	ENSG00000117020	Colon - Transverse	-0.199723
AKT3	ENSG00000117020	Prostate	-0.0655677
AKT3	ENSG00000117020	Testis	-0.910381
AKT3	ENSG00000117020	Nerve - Tibial	0.599386
AKT3	ENSG00000117020	Skin - Sun Exposed (Lower leg)	-0.844654
AKT3	ENSG00000117020	Heart - Left Ventricle	-0.391064
AKT3	ENSG00000117020	Brain - Cerebellum	0.925178
AKT3	ENSG00000117020	Cells - Cultured fibroblasts	2.7524
AKT3	ENSG00000117020	Whole Blood	-0.905952
AKT3	ENSG00000117020	Artery - Aorta	2.4888
AKT3	ENSG00000117020	Cells - EBV-transformed lymphocytes	0.47148
AKT3	ENSG00000117020	Pituitary	-0.308163
AKT3	ENSG00000117020	Brain - Frontal Cortex (BA9)	1.16626
AKT3	ENSG00000117020	Brain - Caudate (basal ganglia)	-0.204567
AKT3	ENSG00000117020	Brain - Nucleus accumbens (basal ganglia)	-0.238041
AKT3	ENSG00000117020	Brain - Putamen (basal ganglia)	-0.119295
AKT3	ENSG00000117020	Brain - Hypothalamus	-0.182279
AKT3	ENSG00000117020	Brain - Spinal cord (cervical c-1)	-0.065993
AKT3	ENSG00000117020	Brain - Hippocampus	0.031031
AKT3	ENSG00000117020	Brain - Anterior cingulate cortex (BA24)	0.48011
AKT3	ENSG00000117020	Ovary	1.89625
AKT3	ENSG00000117020	Brain - Cerebellar Hemisphere	1.47166
AKT3	ENSG00000117020	Liver	-1.15131
AKT3	ENSG00000117020	Brain - Substantia nigra	0.00688057
AKT3	ENSG00000117020	Kidney - Cortex	-0.477148
AKT3	ENSG00000117020	Brain - Amygdala	0.0866143
AKT3	ENSG00000117020	Cervix - Ectocervix	1.29413
AKT3	ENSG00000117020	Fallopian Tube	1.34369
AKT3	ENSG00000117020	Cervix - Endocervix	0.597708
AKT3	ENSG00000117020	Bladder	0.949536
AKT3	ENSG00000117020	Kidney - Medulla	-0.558544
SLPI	ENSG00000124107	Adipose - Subcutaneous	-0.0692393
SLPI	ENSG00000124107	Muscle - Skeletal	16.5753
SLPI	ENSG00000124107	Artery - Tibial	0.858931
SLPI	ENSG00000124107	Artery - Coronary	1.52264
SLPI	ENSG00000124107	Heart - Atrial Appendage	-0.0620979
SLPI	ENSG00000124107	Adipose - Visceral (Omentum)	7.43317
SLPI	ENSG00000124107	Uterus	-0.509985
SLPI	ENSG00000124107	Vagina	16.9094
SLPI	ENSG00000124107	Breast - Mammary Tissue	2.03916
SLPI	ENSG00000124107	Skin - Not Sun Exposed (Suprapubic)	9.7219
SLPI	ENSG00000124107	Minor Salivary Gland	391.999
SLPI	ENSG00000124107	Brain - Cortex	-0.652487
SLPI	ENSG00000124107	Adrenal Gland	-0.476434
SLPI	ENSG00000124107	Thyroid	0.0561699
SLPI	ENSG00000124107	Lung	19.3418
SLPI	ENSG00000124107	Spleen	-0.194032
SLPI	ENSG00000124107	Pancreas	0.32426
SLPI	ENSG00000124107	Esophagus - Muscularis	2.14264
SLPI	ENSG00000124107	Esophagus - Mucosa	55.68
SLPI	ENSG00000124107	Esophagus - Gastroesophageal Junction	2.74531
SLPI	ENSG00000124107	Stomach	2.13955
SLPI	ENSG00000124107	Colon - Sigmoid	-0.119827
SLPI	ENSG00000124107	Small Intestine - Terminal Ileum	-0.290476
SLPI	ENSG00000124107	Colon - Transverse	0.820607
SLPI	ENSG00000124107	Prostate	1.07847
SLPI	ENSG00000124107	Testis	-0.0561699
SLPI	ENSG00000124107	Nerve - Tibial	3.17916
SLPI	ENSG00000124107	Skin - Sun Exposed (Lower leg)	8.99944
SLPI	ENSG00000124107	Heart - Left Ventricle	-0.518173
SLPI	ENSG00000124107	Brain - Cerebellum	-0.668054
SLPI	ENSG00000124107	Cells - Cultured fibroblasts	-0.573452
SLPI	ENSG00000124107	Whole Blood	22.3084
SLPI	ENSG00000124107	Artery - Aorta	1.24582
SLPI	ENSG00000124107	Cells - EBV-transformed lymphocytes	-0.644232
SLPI	ENSG00000124107	Pituitary	7.03194
SLPI	ENSG00000124107	Brain - Frontal Cortex (BA9)	-0.672922
SLPI	ENSG00000124107	Brain - Caudate (basal ganglia)	-0.673068
SLPI	ENSG00000124107	Brain - Nucleus accumbens (basal ganglia)	-0.675913
SLPI	ENSG00000124107	Brain - Putamen (basal ganglia)	-0.668003
SLPI	ENSG00000124107	Brain - Hypothalamus	-0.656205
SLPI	ENSG00000124107	Brain - Spinal cord (cervical c-1)	-0.566713
SLPI	ENSG00000124107	Brain - Hippocampus	-0.644162
SLPI	ENSG00000124107	Brain - Anterior cingulate cortex (BA24)	-0.656735
SLPI	ENSG00000124107	Ovary	-0.578206
SLPI	ENSG00000124107	Brain - Cerebellar Hemisphere	-0.692323
SLPI	ENSG00000124107	Liver	10.0394
SLPI	ENSG00000124107	Brain - Substantia nigra	-0.640959
SLPI	ENSG00000124107	Kidney - Cortex	2.62424
SLPI	ENSG00000124107	Brain - Amygdala	-0.65234
SLPI	ENSG00000124107	Cervix - Ectocervix	-0.0817882
SLPI	ENSG00000124107	Fallopian Tube	5.32806
SLPI	ENSG00000124107	Cervix - Endocervix	-0.0854812
SLPI	ENSG00000124107	Bladder	5.75052
SLPI	ENSG00000124107	Kidney - Medulla	12.9265
KLC1	ENSG00000126214	Adipose - Subcutaneous	-0.0343469
KLC1	ENSG00000126214	Muscle - Skeletal	2.5455
KLC1	ENSG00000126214	Artery - Tibial	1.05883
KLC1	ENSG00000126214	Artery - Coronary	0.301071
KLC1	ENSG00000126214	Heart - Atrial Appendage	0.0814997
KLC1	ENSG00000126214	Adipose - Visceral (Omentum)	-0.252821
KLC1	ENSG00000126214	Uterus	0.10365
KLC1	ENSG00000126214	Vagina	-0.456658
KLC1	ENSG00000126214	Breast - Mammary Tissue	-0.422457
KLC1	ENSG00000126214	Skin - Not Sun Exposed (Suprapubic)	-0.512195
KLC1	ENSG00000126214	Minor Salivary Gland	-0.796106
KLC1	ENSG00000126214	Brain - Cortex	2.09399
KLC1	ENSG00000126214	Adrenal Gland	-0.655889
KLC1	ENSG00000126214	Thyroid	-0.693092
KLC1	ENSG00000126214	Lung	-0.510708
KLC1	ENSG00000126214	Spleen	-0.701158
KLC1	ENSG00000126214	Pancreas	-0.889273
KLC1	ENSG00000126214	Esophagus - Muscularis	0.459119
KLC1	ENSG00000126214	Esophagus - Mucosa	-0.403282
KLC1	ENSG00000126214	Esophagus - Gastroesophageal Junction	0.332102
KLC1	ENSG00000126214	Stomach	-0.83021
KLC1	ENSG00000126214	Colon - Sigmoid	0.326227
KLC1	ENSG00000126214	Small Intestine - Terminal Ileum	-0.967401
KLC1	ENSG00000126214	Colon - Transverse	-0.720275
KLC1	ENSG00000126214	Prostate	-0.871506
KLC1	ENSG00000126214	Testis	-1.18266
KLC1	ENSG00000126214	Nerve - Tibial	0.0343469
KLC1	ENSG00000126214	Skin - Sun Exposed (Lower leg)	-0.499591
KLC1	ENSG00000126214	Heart - Left Ventricle	0.843747
KLC1	ENSG00000126214	Brain - Cerebellum	3.2348
KLC1	ENSG00000126214	Cells - Cultured fibroblasts	1.3856
KLC1	ENSG00000126214	Whole Blood	0.466979
KLC1	ENSG00000126214	Artery - Aorta	0.645787
KLC1	ENSG00000126214	Cells - EBV-transformed lymphocytes	1.46075
KLC1	ENSG00000126214	Pituitary	-0.489589
KLC1	ENSG00000126214	Brain - Frontal Cortex (BA9)	3.53043
KLC1	ENSG00000126214	Brain - Caudate (basal ganglia)	0.206356
KLC1	ENSG00000126214	Brain - Nucleus accumbens (basal ganglia)	0.645182
KLC1	ENSG00000126214	Brain - Putamen (basal ganglia)	0.477998
KLC1	ENSG00000126214	Brain - Hypothalamus	1.19645
KLC1	ENSG00000126214	Brain - Spinal cord (cervical c-1)	2.33115
KLC1	ENSG00000126214	Brain - Hippocampus	1.05264
KLC1	ENSG00000126214	Brain - Anterior cingulate cortex (BA24)	1.96998
KLC1	ENSG00000126214	Ovary	-0.270548
KLC1	ENSG00000126214	Brain - Cerebellar Hemisphere	5.36175
KLC1	ENSG00000126214	Liver	-0.876101
KLC1	ENSG00000126214	Brain - Substantia nigra	1.49593
KLC1	ENSG00000126214	Kidney - Cortex	-0.957977
KLC1	ENSG00000126214	Brain - Amygdala	1.12841
KLC1	ENSG00000126214	Cervix - Ectocervix	-0.0841976
KLC1	ENSG00000126214	Fallopian Tube	-0.405818
KLC1	ENSG00000126214	Cervix - Endocervix	-0.261875
KLC1	ENSG00000126214	Bladder	-0.155432
KLC1	ENSG00000126214	Kidney - Medulla	-1.00269
IRF3	ENSG00000126456	Adipose - Subcutaneous	0.0380349
IRF3	ENSG00000126456	Muscle - Skeletal	-0.923639
IRF3	ENSG00000126456	Artery - Tibial	0.284359
IRF3	ENSG00000126456	Artery - Coronary	-0.0130931
IRF3	ENSG00000126456	Heart - Atrial Appendage	-0.493136
IRF3	ENSG00000126456	Adipose - Visceral (Omentum)	-0.0448309
IRF3	ENSG00000126456	Uterus	0.674015
IRF3	ENSG00000126456	Vagina	0.108202
IRF3	ENSG00000126456	Breast - Mammary Tissue	-0.000385032
IRF3	ENSG00000126456	Skin - Not Sun Exposed (Suprapubic)	0.440119
IRF3	ENSG00000126456	Minor Salivary Gland	-0.209403
IRF3	ENSG00000126456	Brain - Cortex	-1.49972
IRF3	ENSG00000126456	Adrenal Gland	0.56477
IRF3	ENSG00000126456	Thyroid	0.658361
IRF3	ENSG00000126456	Lung	0.00033978
IRF3	ENSG00000126456	Spleen	2.0924
IRF3	ENSG00000126456	Pancreas	0.674966
IRF3	ENSG00000126456	Esophagus - Muscularis	-0.188934
IRF3	ENSG00000126456	Esophagus - Mucosa	0.129301
IRF3	ENSG00000126456	Esophagus - Gastroesophageal Junction	-0.0150981
IRF3	ENSG00000126456	Stomach	0.389505
IRF3	ENSG00000126456	Colon - Sigmoid	-0.00033978
IRF3	ENSG00000126456	Small Intestine - Terminal Ileum	0.489391
IRF3	ENSG00000126456	Colon - Transverse	-0.047993
IRF3	ENSG00000126456	Prostate	0.745413
IRF3	ENSG00000126456	Testis	-1.78426
IRF3	ENSG00000126456	Nerve - Tibial	-0.391857
IRF3	ENSG00000126456	Skin - Sun Exposed (Lower leg)	0.000569776
IRF3	ENSG00000126456	Heart - Left Ventricle	-0.259026
IRF3	ENSG00000126456	Brain - Cerebellum	-1.4577
IRF3	ENSG00000126456	Cells - Cultured fibroblasts	0.904633
IRF3	ENSG00000126456	Whole Blood	7.72607
IRF3	ENSG00000126456	Artery - Aorta	0.467872
IRF3	ENSG00000126456	Cells - EBV-transformed lymphocytes	7.17663
IRF3	ENSG00000126456	Pituitary	-0.465261
IRF3	ENSG00000126456	Brain - Frontal Cortex (BA9)	-1.5615
IRF3	ENSG00000126456	Brain - Caudate (basal ganglia)	-1.67848
IRF3	ENSG00000126456	Brain - Nucleus accumbens (basal ganglia)	-1.68196
IRF3	ENSG00000126456	Brain - Putamen (basal ganglia)	-1.5798
IRF3	ENSG00000126456	Brain - Hypothalamus	-1.71549
IRF3	ENSG00000126456	Brain - Spinal cord (cervical c-1)	-1.38133
IRF3	ENSG00000126456	Brain - Hippocampus	-1.67325
IRF3	ENSG00000126456	Brain - Anterior cingulate cortex (BA24)	-1.64314
IRF3	ENSG00000126456	Ovary	0.748736
IRF3	ENSG00000126456	Brain - Cerebellar Hemisphere	-1.3725
IRF3	ENSG00000126456	Liver	1.1471
IRF3	ENSG00000126456	Brain - Substantia nigra	-1.49657
IRF3	ENSG00000126456	Kidney - Cortex	0.119557
IRF3	ENSG00000126456	Brain - Amygdala	-1.59146
IRF3	ENSG00000126456	Cervix - Ectocervix	0.700626
IRF3	ENSG00000126456	Fallopian Tube	0.814843
IRF3	ENSG00000126456	Cervix - Endocervix	1.0451
IRF3	ENSG00000126456	Bladder	0.875232
IRF3	ENSG00000126456	Kidney - Medulla	0.304058
OLFM1	ENSG00000130558	Adipose - Subcutaneous	0.758864
OLFM1	ENSG00000130558	Muscle - Skeletal	0.0173846
OLFM1	ENSG00000130558	Artery - Tibial	0.301536
OLFM1	ENSG00000130558	Artery - Coronary	0.434679
OLFM1	ENSG00000130558	Heart - Atrial Appendage	-0.295507
OLFM1	ENSG00000130558	Adipose - Visceral (Omentum)	0.341595
OLFM1	ENSG00000130558	Uterus	0.342468
OLFM1	ENSG00000130558	Vagina	-0.377956
OLFM1	ENSG00000130558	Breast - Mammary Tissue	0.359564
OLFM1	ENSG00000130558	Skin - Not Sun Exposed (Suprapubic)	-0.634778
OLFM1	ENSG00000130558	Minor Salivary Gland	-0.677246
OLFM1	ENSG00000130558	Brain - Cortex	22.2964
OLFM1	ENSG00000130558	Adrenal Gland	-0.271266
OLFM1	ENSG00000130558	Thyroid	-0.529283
OLFM1	ENSG00000130558	Lung	-0.672359
OLFM1	ENSG00000130558	Spleen	0.108543
OLFM1	ENSG00000130558	Pancreas	-0.784933
OLFM1	ENSG00000130558	Esophagus - Muscularis	0.592227
OLFM1	ENSG00000130558	Esophagus - Mucosa	-0.782154
OLFM1	ENSG00000130558	Esophagus - Gastroesophageal Junction	0.718342
OLFM1	ENSG00000130558	Stomach	-0.768587
OLFM1	ENSG00000130558	Colon - Sigmoid	-0.0645472
OLFM1	ENSG00000130558	Small Intestine - Terminal Ileum	-0.72388
OLFM1	ENSG00000130558	Colon - Transverse	-0.676622
OLFM1	ENSG00000130558	Prostate	-0.592925
OLFM1	ENSG00000130558	Testis	-1.09585
OLFM1	ENSG00000130558	Nerve - Tibial	0.764864
OLFM1	ENSG00000130558	Skin - Sun Exposed (Lower leg)	-0.587667
OLFM1	ENSG00000130558	Heart - Left Ventricle	-0.569825
OLFM1	ENSG00000130558	Brain - Cerebellum	5.79834
OLFM1	ENSG00000130558	Cells - Cultured fibroblasts	-0.222384
OLFM1	ENSG00000130558	Whole Blood	-1.16991
OLFM1	ENSG00000130558	Artery - Aorta	-0.516212
OLFM1	ENSG00000130558	Cells - EBV-transformed lymphocytes	-1.22972
OLFM1	ENSG00000130558	Pituitary	1.29048
OLFM1	ENSG00000130558	Brain - Frontal Cortex (BA9)	25.6384
OLFM1	ENSG00000130558	Brain - Caudate (basal ganglia)	2.03222
OLFM1	ENSG00000130558	Brain - Nucleus accumbens (basal ganglia)	2.01756
OLFM1	ENSG00000130558	Brain - Putamen (basal ganglia)	2.63146
OLFM1	ENSG00000130558	Brain - Hypothalamus	2.64243
OLFM1	ENSG00000130558	Brain - Spinal cord (cervical c-1)	0.17231
OLFM1	ENSG00000130558	Brain - Hippocampus	12.5896
OLFM1	ENSG00000130558	Brain - Anterior cingulate cortex (BA24)	19.7652
OLFM1	ENSG00000130558	Ovary	-0.348945
OLFM1	ENSG00000130558	Brain - Cerebellar Hemisphere	7.4835
OLFM1	ENSG00000130558	Liver	-1.06634
OLFM1	ENSG00000130558	Brain - Substantia nigra	3.03271
OLFM1	ENSG00000130558	Kidney - Cortex	-1.0442
OLFM1	ENSG00000130558	Brain - Amygdala	12.6157
OLFM1	ENSG00000130558	Cervix - Ectocervix	-0.362606
OLFM1	ENSG00000130558	Fallopian Tube	-0.012362
OLFM1	ENSG00000130558	Cervix - Endocervix	0.177612
OLFM1	ENSG00000130558	Bladder	0.012362
OLFM1	ENSG00000130558	Kidney - Medulla	-0.590502
CHMP2A	ENSG00000130724	Adipose - Subcutaneous	1.21132
CHMP2A	ENSG00000130724	Muscle - Skeletal	7.54191
CHMP2A	ENSG00000130724	Artery - Tibial	3.4387
CHMP2A	ENSG00000130724	Artery - Coronary	1.33253
CHMP2A	ENSG00000130724	Heart - Atrial Appendage	1.14847
CHMP2A	ENSG00000130724	Adipose - Visceral (Omentum)	0.625333
CHMP2A	ENSG00000130724	Uterus	0.0702847
CHMP2A	ENSG00000130724	Vagina	-0.725839
CHMP2A	ENSG00000130724	Breast - Mammary Tissue	0.201625
CHMP2A	ENSG00000130724	Skin - Not Sun Exposed (Suprapubic)	0.866353
CHMP2A	ENSG00000130724	Minor Salivary Gland	-0.0502473
CHMP2A	ENSG00000130724	Brain - Cortex	-0.817127
CHMP2A	ENSG00000130724	Adrenal Gland	3.82174
CHMP2A	ENSG00000130724	Thyroid	-0.377497
CHMP2A	ENSG00000130724	Lung	-0.542147
CHMP2A	ENSG00000130724	Spleen	-0.587695
CHMP2A	ENSG00000130724	Pancreas	-0.00409256
CHMP2A	ENSG00000130724	Esophagus - Muscularis	1.42515
CHMP2A	ENSG00000130724	Esophagus - Mucosa	1.412
CHMP2A	ENSG00000130724	Esophagus - Gastroesophageal Junction	1.24381
CHMP2A	ENSG00000130724	Stomach	0.538728
CHMP2A	ENSG00000130724	Colon - Sigmoid	0.833699
CHMP2A	ENSG00000130724	Small Intestine - Terminal Ileum	-0.830025
CHMP2A	ENSG00000130724	Colon - Transverse	-0.222529
CHMP2A	ENSG00000130724	Prostate	-0.947477
CHMP2A	ENSG00000130724	Testis	-2.64907
CHMP2A	ENSG00000130724	Nerve - Tibial	-0.479596
CHMP2A	ENSG00000130724	Skin - Sun Exposed (Lower leg)	0.770973
CHMP2A	ENSG00000130724	Heart - Left Ventricle	3.50244
CHMP2A	ENSG00000130724	Brain - Cerebellum	-0.764571
CHMP2A	ENSG00000130724	Cells - Cultured fibroblasts	6.50027
CHMP2A	ENSG00000130724	Whole Blood	30.6921
CHMP2A	ENSG00000130724	Artery - Aorta	2.06566
CHMP2A	ENSG00000130724	Cells - EBV-transformed lymphocytes	9.38833
CHMP2A	ENSG00000130724	Pituitary	-1.12231
CHMP2A	ENSG00000130724	Brain - Frontal Cortex (BA9)	-0.367031
CHMP2A	ENSG00000130724	Brain - Caudate (basal ganglia)	-0.346286
CHMP2A	ENSG00000130724	Brain - Nucleus accumbens (basal ganglia)	-0.146076
CHMP2A	ENSG00000130724	Brain - Putamen (basal ganglia)	0.405974
CHMP2A	ENSG00000130724	Brain - Hypothalamus	-1.04934
CHMP2A	ENSG00000130724	Brain - Spinal cord (cervical c-1)	0.351083
CHMP2A	ENSG00000130724	Brain - Hippocampus	-0.596957
CHMP2A	ENSG00000130724	Brain - Anterior cingulate cortex (BA24)	-0.295486
CHMP2A	ENSG00000130724	Ovary	-0.267683
CHMP2A	ENSG00000130724	Brain - Cerebellar Hemisphere	-0.383282
CHMP2A	ENSG00000130724	Liver	2.28805
CHMP2A	ENSG00000130724	Brain - Substantia nigra	0.00409256
CHMP2A	ENSG00000130724	Kidney - Cortex	0.471482
CHMP2A	ENSG00000130724	Brain - Amygdala	-0.100333
CHMP2A	ENSG00000130724	Cervix - Ectocervix	-0.045462
CHMP2A	ENSG00000130724	Fallopian Tube	-0.723649
CHMP2A	ENSG00000130724	Cervix - Endocervix	-0.591203
CHMP2A	ENSG00000130724	Bladder	0.160505
CHMP2A	ENSG00000130724	Kidney - Medulla	-0.394367
CHMP1A	ENSG00000131165	Adipose - Subcutaneous	0.36845
CHMP1A	ENSG00000131165	Muscle - Skeletal	3.67928
CHMP1A	ENSG00000131165	Artery - Tibial	1.88885
CHMP1A	ENSG00000131165	Artery - Coronary	0.75922
CHMP1A	ENSG00000131165	Heart - Atrial Appendage	-0.417477
CHMP1A	ENSG00000131165	Adipose - Visceral (Omentum)	-0.00327991
CHMP1A	ENSG00000131165	Uterus	0.70527
CHMP1A	ENSG00000131165	Vagina	0.0774773
CHMP1A	ENSG00000131165	Breast - Mammary Tissue	-0.237758
CHMP1A	ENSG00000131165	Skin - Not Sun Exposed (Suprapubic)	0.965311
CHMP1A	ENSG00000131165	Minor Salivary Gland	-0.744506
CHMP1A	ENSG00000131165	Brain - Cortex	-0.042098
CHMP1A	ENSG00000131165	Adrenal Gland	0.812216
CHMP1A	ENSG00000131165	Thyroid	-0.33185
CHMP1A	ENSG00000131165	Lung	-0.496545
CHMP1A	ENSG00000131165	Spleen	0.10336
CHMP1A	ENSG00000131165	Pancreas	-0.649374
CHMP1A	ENSG00000131165	Esophagus - Muscularis	1.17807
CHMP1A	ENSG00000131165	Esophagus - Mucosa	3.18592
CHMP1A	ENSG00000131165	Esophagus - Gastroesophageal Junction	0.941084
CHMP1A	ENSG00000131165	Stomach	0.0915415
CHMP1A	ENSG00000131165	Colon - Sigmoid	0.723195
CHMP1A	ENSG00000131165	Small Intestine - Terminal Ileum	-0.293737
CHMP1A	ENSG00000131165	Colon - Transverse	0.00327991
CHMP1A	ENSG00000131165	Prostate	-0.062471
CHMP1A	ENSG00000131165	Testis	-1.03646
CHMP1A	ENSG00000131165	Nerve - Tibial	-0.876437
CHMP1A	ENSG00000131165	Skin - Sun Exposed (Lower leg)	0.988722
CHMP1A	ENSG00000131165	Heart - Left Ventricle	1.00742
CHMP1A	ENSG00000131165	Brain - Cerebellum	-0.68049
CHMP1A	ENSG00000131165	Cells - Cultured fibroblasts	6.70284
CHMP1A	ENSG00000131165	Whole Blood	14.2569
CHMP1A	ENSG00000131165	Artery - Aorta	1.47465
CHMP1A	ENSG00000131165	Cells - EBV-transformed lymphocytes	8.37428
CHMP1A	ENSG00000131165	Pituitary	-1.38252
CHMP1A	ENSG00000131165	Brain - Frontal Cortex (BA9)	-0.163309
CHMP1A	ENSG00000131165	Brain - Caudate (basal ganglia)	-1.0516
CHMP1A	ENSG00000131165	Brain - Nucleus accumbens (basal ganglia)	-0.668491
CHMP1A	ENSG00000131165	Brain - Putamen (basal ganglia)	-0.747553
CHMP1A	ENSG00000131165	Brain - Hypothalamus	-1.09816
CHMP1A	ENSG00000131165	Brain - Spinal cord (cervical c-1)	-0.759275
CHMP1A	ENSG00000131165	Brain - Hippocampus	-0.163592
CHMP1A	ENSG00000131165	Brain - Anterior cingulate cortex (BA24)	0.194142
CHMP1A	ENSG00000131165	Ovary	-0.0291267
CHMP1A	ENSG00000131165	Brain - Cerebellar Hemisphere	-0.580506
CHMP1A	ENSG00000131165	Liver	1.20751
CHMP1A	ENSG00000131165	Brain - Substantia nigra	-0.906948
CHMP1A	ENSG00000131165	Kidney - Cortex	0.225107
CHMP1A	ENSG00000131165	Brain - Amygdala	-0.139092
CHMP1A	ENSG00000131165	Cervix - Ectocervix	0.358532
CHMP1A	ENSG00000131165	Fallopian Tube	-0.307622
CHMP1A	ENSG00000131165	Cervix - Endocervix	0.483607
CHMP1A	ENSG00000131165	Bladder	0.589483
CHMP1A	ENSG00000131165	Kidney - Medulla	-0.155953
EIF4E2	ENSG00000135930	Adipose - Subcutaneous	0.243789
EIF4E2	ENSG00000135930	Muscle - Skeletal	13.2169
EIF4E2	ENSG00000135930	Artery - Tibial	1.56547
EIF4E2	ENSG00000135930	Artery - Coronary	0.799231
EIF4E2	ENSG00000135930	Heart - Atrial Appendage	0.226127
EIF4E2	ENSG00000135930	Adipose - Visceral (Omentum)	0.125895
EIF4E2	ENSG00000135930	Uterus	0.369521
EIF4E2	ENSG00000135930	Vagina	-0.661468
EIF4E2	ENSG00000135930	Breast - Mammary Tissue	-0.484517
EIF4E2	ENSG00000135930	Skin - Not Sun Exposed (Suprapubic)	-0.273826
EIF4E2	ENSG00000135930	Minor Salivary Gland	-0.536469
EIF4E2	ENSG00000135930	Brain - Cortex	-0.231393
EIF4E2	ENSG00000135930	Adrenal Gland	1.14739
EIF4E2	ENSG00000135930	Thyroid	-0.63885
EIF4E2	ENSG00000135930	Lung	-0.600389
EIF4E2	ENSG00000135930	Spleen	-0.000269654
EIF4E2	ENSG00000135930	Pancreas	-0.229509
EIF4E2	ENSG00000135930	Esophagus - Muscularis	1.23085
EIF4E2	ENSG00000135930	Esophagus - Mucosa	1.0971
EIF4E2	ENSG00000135930	Esophagus - Gastroesophageal Junction	0.968571
EIF4E2	ENSG00000135930	Stomach	0.362864
EIF4E2	ENSG00000135930	Colon - Sigmoid	1.07867
EIF4E2	ENSG00000135930	Small Intestine - Terminal Ileum	-0.312765
EIF4E2	ENSG00000135930	Colon - Transverse	0.331709
EIF4E2	ENSG00000135930	Prostate	-0.81761
EIF4E2	ENSG00000135930	Testis	-1.09836
EIF4E2	ENSG00000135930	Nerve - Tibial	-0.912327
EIF4E2	ENSG00000135930	Skin - Sun Exposed (Lower leg)	-0.605896
EIF4E2	ENSG00000135930	Heart - Left Ventricle	1.33852
EIF4E2	ENSG00000135930	Brain - Cerebellum	-0.0522631
EIF4E2	ENSG00000135930	Cells - Cultured fibroblasts	9.69181
EIF4E2	ENSG00000135930	Whole Blood	5.87941
EIF4E2	ENSG00000135930	Artery - Aorta	1.54247
EIF4E2	ENSG00000135930	Cells - EBV-transformed lymphocytes	12.0487
EIF4E2	ENSG00000135930	Pituitary	-1.26229
EIF4E2	ENSG00000135930	Brain - Frontal Cortex (BA9)	0.442436
EIF4E2	ENSG00000135930	Brain - Caudate (basal ganglia)	-0.855424
EIF4E2	ENSG00000135930	Brain - Nucleus accumbens (basal ganglia)	-0.796003
EIF4E2	ENSG00000135930	Brain - Putamen (basal ganglia)	-0.687513
EIF4E2	ENSG00000135930	Brain - Hypothalamus	-1.26584
EIF4E2	ENSG00000135930	Brain - Spinal cord (cervical c-1)	-0.891576
EIF4E2	ENSG00000135930	Brain - Hippocampus	-0.920561
EIF4E2	ENSG00000135930	Brain - Anterior cingulate cortex (BA24)	-0.343915
EIF4E2	ENSG00000135930	Ovary	0.0583602
EIF4E2	ENSG00000135930	Brain - Cerebellar Hemisphere	0.721869
EIF4E2	ENSG00000135930	Liver	3.67968
EIF4E2	ENSG00000135930	Brain - Substantia nigra	-0.946888
EIF4E2	ENSG00000135930	Kidney - Cortex	0.381298
EIF4E2	ENSG00000135930	Brain - Amygdala	-0.958329
EIF4E2	ENSG00000135930	Cervix - Ectocervix	0.157139
EIF4E2	ENSG00000135930	Fallopian Tube	-0.391702
EIF4E2	ENSG00000135930	Cervix - Endocervix	-0.0879014
EIF4E2	ENSG00000135930	Bladder	0.181691
EIF4E2	ENSG00000135930	Kidney - Medulla	0.000269654
ST8SIA6	ENSG00000148488	Adipose - Subcutaneous	0.771589
ST8SIA6	ENSG00000148488	Muscle - Skeletal	0.370897
ST8SIA6	ENSG00000148488	Artery - Tibial	0.681469
ST8SIA6	ENSG00000148488	Artery - Coronary	0.917951
ST8SIA6	ENSG00000148488	Heart - Atrial Appendage	6.39851
ST8SIA6	ENSG00000148488	Adipose - Visceral (Omentum)	-0.408207
ST8SIA6	ENSG00000148488	Uterus	-0.682108
ST8SIA6	ENSG00000148488	Vagina	-0.0788485
ST8SIA6	ENSG00000148488	Breast - Mammary Tissue	2.38358
ST8SIA6	ENSG00000148488	Skin - Not Sun Exposed (Suprapubic)	-0.00986531
ST8SIA6	ENSG00000148488	Minor Salivary Gland	0.598284
ST8SIA6	ENSG00000148488	Brain - Cortex	0.785572
ST8SIA6	ENSG00000148488	Adrenal Gland	-0.55419
ST8SIA6	ENSG00000148488	Thyroid	-0.126733
ST8SIA6	ENSG00000148488	Lung	3.02598
ST8SIA6	ENSG00000148488	Spleen	-0.64984
ST8SIA6	ENSG00000148488	Pancreas	-1.03517
ST8SIA6	ENSG00000148488	Esophagus - Muscularis	0.00986531
ST8SIA6	ENSG00000148488	Esophagus - Mucosa	0.132449
ST8SIA6	ENSG00000148488	Esophagus - Gastroesophageal Junction	0.122233
ST8SIA6	ENSG00000148488	Stomach	-0.690284
ST8SIA6	ENSG00000148488	Colon - Sigmoid	-0.250833
ST8SIA6	ENSG00000148488	Small Intestine - Terminal Ileum	-0.629474
ST8SIA6	ENSG00000148488	Colon - Transverse	-0.349448
ST8SIA6	ENSG00000148488	Prostate	-0.0361581
ST8SIA6	ENSG00000148488	Testis	-0.625485
ST8SIA6	ENSG00000148488	Nerve - Tibial	1.2516
ST8SIA6	ENSG00000148488	Skin - Sun Exposed (Lower leg)	0.46169
ST8SIA6	ENSG00000148488	Heart - Left Ventricle	7.48957
ST8SIA6	ENSG00000148488	Brain - Cerebellum	-0.383847
ST8SIA6	ENSG00000148488	Cells - Cultured fibroblasts	-0.978034
ST8SIA6	ENSG00000148488	Whole Blood	2.67824
ST8SIA6	ENSG00000148488	Artery - Aorta	-0.371685
ST8SIA6	ENSG00000148488	Cells - EBV-transformed lymphocytes	-0.750387
ST8SIA6	ENSG00000148488	Pituitary	-0.667513
ST8SIA6	ENSG00000148488	Brain - Frontal Cortex (BA9)	0.928753
ST8SIA6	ENSG00000148488	Brain - Caudate (basal ganglia)	1.22708
ST8SIA6	ENSG00000148488	Brain - Nucleus accumbens (basal ganglia)	0.383652
ST8SIA6	ENSG00000148488	Brain - Putamen (basal ganglia)	1.40374
ST8SIA6	ENSG00000148488	Brain - Hypothalamus	1.69115
ST8SIA6	ENSG00000148488	Brain - Spinal cord (cervical c-1)	2.18047
ST8SIA6	ENSG00000148488	Brain - Hippocampus	1.4681
ST8SIA6	ENSG00000148488	Brain - Anterior cingulate cortex (BA24)	0.838407
ST8SIA6	ENSG00000148488	Ovary	-0.553672
ST8SIA6	ENSG00000148488	Brain - Cerebellar Hemisphere	-0.323851
ST8SIA6	ENSG00000148488	Liver	-0.0340766
ST8SIA6	ENSG00000148488	Brain - Substantia nigra	5.09423
ST8SIA6	ENSG00000148488	Kidney - Cortex	-0.555399
ST8SIA6	ENSG00000148488	Brain - Amygdala	0.814079
ST8SIA6	ENSG00000148488	Cervix - Ectocervix	-0.763002
ST8SIA6	ENSG00000148488	Fallopian Tube	-0.739788
ST8SIA6	ENSG00000148488	Cervix - Endocervix	-0.900307
ST8SIA6	ENSG00000148488	Bladder	-0.470594
ST8SIA6	ENSG00000148488	Kidney - Medulla	0.470516
ESAM	ENSG00000149564	Adipose - Subcutaneous	6.43364
ESAM	ENSG00000149564	Muscle - Skeletal	1.74779
ESAM	ENSG00000149564	Artery - Tibial	10.7862
ESAM	ENSG00000149564	Artery - Coronary	6.3298
ESAM	ENSG00000149564	Heart - Atrial Appendage	2.02278
ESAM	ENSG00000149564	Adipose - Visceral (Omentum)	5.79422
ESAM	ENSG00000149564	Uterus	2.07617
ESAM	ENSG00000149564	Vagina	0.551395
ESAM	ENSG00000149564	Breast - Mammary Tissue	4.00398
ESAM	ENSG00000149564	Skin - Not Sun Exposed (Suprapubic)	-0.356984
ESAM	ENSG00000149564	Minor Salivary Gland	-0.464083
ESAM	ENSG00000149564	Brain - Cortex	-0.399414
ESAM	ENSG00000149564	Adrenal Gland	-0.000265358
ESAM	ENSG00000149564	Thyroid	5.26588
ESAM	ENSG00000149564	Lung	5.76325
ESAM	ENSG00000149564	Spleen	-0.201986
ESAM	ENSG00000149564	Pancreas	-0.451527
ESAM	ENSG00000149564	Esophagus - Muscularis	1.00592
ESAM	ENSG00000149564	Esophagus - Mucosa	0.149473
ESAM	ENSG00000149564	Esophagus - Gastroesophageal Junction	0.966182
ESAM	ENSG00000149564	Stomach	0.187477
ESAM	ENSG00000149564	Colon - Sigmoid	0.0662839
ESAM	ENSG00000149564	Small Intestine - Terminal Ileum	-0.407417
ESAM	ENSG00000149564	Colon - Transverse	-0.390705
ESAM	ENSG00000149564	Prostate	-0.203134
ESAM	ENSG00000149564	Testis	-1.174
ESAM	ENSG00000149564	Nerve - Tibial	0.830637
ESAM	ENSG00000149564	Skin - Sun Exposed (Lower leg)	-0.130941
ESAM	ENSG00000149564	Heart - Left Ventricle	4.43791
ESAM	ENSG00000149564	Brain - Cerebellum	-0.882061
ESAM	ENSG00000149564	Cells - Cultured fibroblasts	-1.29225
ESAM	ENSG00000149564	Whole Blood	-0.142711
ESAM	ENSG00000149564	Artery - Aorta	3.39795
ESAM	ENSG00000149564	Cells - EBV-transformed lymphocytes	2.71764
ESAM	ENSG00000149564	Pituitary	-0.654057
ESAM	ENSG00000149564	Brain - Frontal Cortex (BA9)	-0.51316
ESAM	ENSG00000149564	Brain - Caudate (basal ganglia)	-0.393386
ESAM	ENSG00000149564	Brain - Nucleus accumbens (basal ganglia)	-0.740455
ESAM	ENSG00000149564	Brain - Putamen (basal ganglia)	0.000265358
ESAM	ENSG00000149564	Brain - Hypothalamus	-0.574834
ESAM	ENSG00000149564	Brain - Spinal cord (cervical c-1)	-0.258942
ESAM	ENSG00000149564	Brain - Hippocampus	-0.273619
ESAM	ENSG00000149564	Brain - Anterior cingulate cortex (BA24)	-0.537665
ESAM	ENSG00000149564	Ovary	-0.46153
ESAM	ENSG00000149564	Brain - Cerebellar Hemisphere	-0.968975
ESAM	ENSG00000149564	Liver	-0.433579
ESAM	ENSG00000149564	Brain - Substantia nigra	-0.0668421
ESAM	ENSG00000149564	Kidney - Cortex	0.887734
ESAM	ENSG00000149564	Brain - Amygdala	-0.483953
ESAM	ENSG00000149564	Cervix - Ectocervix	1.8483
ESAM	ENSG00000149564	Fallopian Tube	0.996558
ESAM	ENSG00000149564	Cervix - Endocervix	0.954471
ESAM	ENSG00000149564	Bladder	0.694924
ESAM	ENSG00000149564	Kidney - Medulla	2.6124
TIMP4	ENSG00000157150	Adipose - Subcutaneous	23.6396
TIMP4	ENSG00000157150	Muscle - Skeletal	3.36347
TIMP4	ENSG00000157150	Artery - Tibial	5.87409
TIMP4	ENSG00000157150	Artery - Coronary	6.07249
TIMP4	ENSG00000157150	Heart - Atrial Appendage	3.04108
TIMP4	ENSG00000157150	Adipose - Visceral (Omentum)	30.0476
TIMP4	ENSG00000157150	Uterus	-0.174273
TIMP4	ENSG00000157150	Vagina	-0.141853
TIMP4	ENSG00000157150	Breast - Mammary Tissue	14.6025
TIMP4	ENSG00000157150	Skin - Not Sun Exposed (Suprapubic)	-0.409946
TIMP4	ENSG00000157150	Minor Salivary Gland	-0.125964
TIMP4	ENSG00000157150	Brain - Cortex	-0.678619
TIMP4	ENSG00000157150	Adrenal Gland	0.397335
TIMP4	ENSG00000157150	Thyroid	1.21666
TIMP4	ENSG00000157150	Lung	-0.455524
TIMP4	ENSG00000157150	Spleen	-0.678674
TIMP4	ENSG00000157150	Pancreas	-0.529302
TIMP4	ENSG00000157150	Esophagus - Muscularis	2.8576
TIMP4	ENSG00000157150	Esophagus - Mucosa	-0.727792
TIMP4	ENSG00000157150	Esophagus - Gastroesophageal Junction	3.04925
TIMP4	ENSG00000157150	Stomach	0.196649
TIMP4	ENSG00000157150	Colon - Sigmoid	1.26543
TIMP4	ENSG00000157150	Small Intestine - Terminal Ileum	-0.0518638
TIMP4	ENSG00000157150	Colon - Transverse	0.336628
TIMP4	ENSG00000157150	Prostate	-0.514497
TIMP4	ENSG00000157150	Testis	-1.12613
TIMP4	ENSG00000157150	Nerve - Tibial	1.75916
TIMP4	ENSG00000157150	Skin - Sun Exposed (Lower leg)	-0.215515
TIMP4	ENSG00000157150	Heart - Left Ventricle	5.60646
TIMP4	ENSG00000157150	Brain - Cerebellum	6.73084
TIMP4	ENSG00000157150	Cells - Cultured fibroblasts	1.90444
TIMP4	ENSG00000157150	Whole Blood	-0.672826
TIMP4	ENSG00000157150	Artery - Aorta	7.5144
TIMP4	ENSG00000157150	Cells - EBV-transformed lymphocytes	-1.14269
TIMP4	ENSG00000157150	Pituitary	0.508749
TIMP4	ENSG00000157150	Brain - Frontal Cortex (BA9)	-0.598578
TIMP4	ENSG00000157150	Brain - Caudate (basal ganglia)	-0.525251
TIMP4	ENSG00000157150	Brain - Nucleus accumbens (basal ganglia)	-0.514057
TIMP4	ENSG00000157150	Brain - Putamen (basal ganglia)	-0.382464
TIMP4	ENSG00000157150	Brain - Hypothalamus	-0.316067
TIMP4	ENSG00000157150	Brain - Spinal cord (cervical c-1)	0.263242
TIMP4	ENSG00000157150	Brain - Hippocampus	-0.0618161
TIMP4	ENSG00000157150	Brain - Anterior cingulate cortex (BA24)	-0.28343
TIMP4	ENSG00000157150	Ovary	-0.676155
TIMP4	ENSG00000157150	Brain - Cerebellar Hemisphere	4.14045
TIMP4	ENSG00000157150	Liver	-1.03075
TIMP4	ENSG00000157150	Brain - Substantia nigra	0.312251
TIMP4	ENSG00000157150	Kidney - Cortex	-0.940259
TIMP4	ENSG00000157150	Brain - Amygdala	0.0518638
TIMP4	ENSG00000157150	Cervix - Ectocervix	1.38938
TIMP4	ENSG00000157150	Fallopian Tube	0.333368
TIMP4	ENSG00000157150	Cervix - Endocervix	-0.0581319
TIMP4	ENSG00000157150	Bladder	0.581841
TIMP4	ENSG00000157150	Kidney - Medulla	-1.03197
ITIH3	ENSG00000162267	Adipose - Subcutaneous	3.45545
ITIH3	ENSG00000162267	Muscle - Skeletal	0.924255
ITIH3	ENSG00000162267	Artery - Tibial	151.325
ITIH3	ENSG00000162267	Artery - Coronary	59.4309
ITIH3	ENSG00000162267	Heart - Atrial Appendage	-0.224348
ITIH3	ENSG00000162267	Adipose - Visceral (Omentum)	2.11681
ITIH3	ENSG00000162267	Uterus	2.15945
ITIH3	ENSG00000162267	Vagina	0.310238
ITIH3	ENSG00000162267	Breast - Mammary Tissue	0.735668
ITIH3	ENSG00000162267	Skin - Not Sun Exposed (Suprapubic)	-0.522044
ITIH3	ENSG00000162267	Minor Salivary Gland	-0.647341
ITIH3	ENSG00000162267	Brain - Cortex	-0.692436
ITIH3	ENSG00000162267	Adrenal Gland	0.523116
ITIH3	ENSG00000162267	Thyroid	0.177572
ITIH3	ENSG00000162267	Lung	2.86653
ITIH3	ENSG00000162267	Spleen	10.1246
ITIH3	ENSG00000162267	Pancreas	-0.531902
ITIH3	ENSG00000162267	Esophagus - Muscularis	0.0880505
ITIH3	ENSG00000162267	Esophagus - Mucosa	-0.0125246
ITIH3	ENSG00000162267	Esophagus - Gastroesophageal Junction	0.365396
ITIH3	ENSG00000162267	Stomach	-0.0881161
ITIH3	ENSG00000162267	Colon - Sigmoid	-0.21723
ITIH3	ENSG00000162267	Small Intestine - Terminal Ileum	0.336862
ITIH3	ENSG00000162267	Colon - Transverse	-0.223782
ITIH3	ENSG00000162267	Prostate	-0.14835
ITIH3	ENSG00000162267	Testis	2.21578
ITIH3	ENSG00000162267	Nerve - Tibial	9.55671
ITIH3	ENSG00000162267	Skin - Sun Exposed (Lower leg)	0.0816103
ITIH3	ENSG00000162267	Heart - Left Ventricle	-0.214201
ITIH3	ENSG00000162267	Brain - Cerebellum	-0.624362
ITIH3	ENSG00000162267	Cells - Cultured fibroblasts	-0.552946
ITIH3	ENSG00000162267	Whole Blood	-0.266864
ITIH3	ENSG00000162267	Artery - Aorta	3.96822
ITIH3	ENSG00000162267	Cells - EBV-transformed lymphocytes	-0.583233
ITIH3	ENSG00000162267	Pituitary	-0.455709
ITIH3	ENSG00000162267	Brain - Frontal Cortex (BA9)	-0.782149
ITIH3	ENSG00000162267	Brain - Caudate (basal ganglia)	-0.649012
ITIH3	ENSG00000162267	Brain - Nucleus accumbens (basal ganglia)	-0.675617
ITIH3	ENSG00000162267	Brain - Putamen (basal ganglia)	-0.621151
ITIH3	ENSG00000162267	Brain - Hypothalamus	-0.732257
ITIH3	ENSG00000162267	Brain - Spinal cord (cervical c-1)	-0.718585
ITIH3	ENSG00000162267	Brain - Hippocampus	-0.7561
ITIH3	ENSG00000162267	Brain - Anterior cingulate cortex (BA24)	-0.753071
ITIH3	ENSG00000162267	Ovary	0.678404
ITIH3	ENSG00000162267	Brain - Cerebellar Hemisphere	-0.673364
ITIH3	ENSG00000162267	Liver	1401.25
ITIH3	ENSG00000162267	Brain - Substantia nigra	-0.694802
ITIH3	ENSG00000162267	Kidney - Cortex	0.0496328
ITIH3	ENSG00000162267	Brain - Amygdala	-0.70771
ITIH3	ENSG00000162267	Cervix - Ectocervix	4.26956
ITIH3	ENSG00000162267	Fallopian Tube	2.33603
ITIH3	ENSG00000162267	Cervix - Endocervix	2.08006
ITIH3	ENSG00000162267	Bladder	0.71931
ITIH3	ENSG00000162267	Kidney - Medulla	0.0125246
PPP1R14D	ENSG00000166143	Adipose - Subcutaneous	-0.844424
PPP1R14D	ENSG00000166143	Muscle - Skeletal	-1.46503e-14
PPP1R14D	ENSG00000166143	Artery - Tibial	0
PPP1R14D	ENSG00000166143	Artery - Coronary	-0.8789
PPP1R14D	ENSG00000166143	Heart - Atrial Appendage	-0.717386
PPP1R14D	ENSG00000166143	Adipose - Visceral (Omentum)	-0.964759
PPP1R14D	ENSG00000166143	Uterus	-0.22357
PPP1R14D	ENSG00000166143	Vagina	0.421636
PPP1R14D	ENSG00000166143	Breast - Mammary Tissue	1.49994
PPP1R14D	ENSG00000166143	Skin - Not Sun Exposed (Suprapubic)	5.32559
PPP1R14D	ENSG00000166143	Minor Salivary Gland	7.95756
PPP1R14D	ENSG00000166143	Brain - Cortex	-0.183672
PPP1R14D	ENSG00000166143	Adrenal Gland	-0.583993
PPP1R14D	ENSG00000166143	Thyroid	7.30947
PPP1R14D	ENSG00000166143	Lung	0.416957
PPP1R14D	ENSG00000166143	Spleen	0.297343
PPP1R14D	ENSG00000166143	Pancreas	5.28099
PPP1R14D	ENSG00000166143	Esophagus - Muscularis	-0.823315
PPP1R14D	ENSG00000166143	Esophagus - Mucosa	3.24255
PPP1R14D	ENSG00000166143	Esophagus - Gastroesophageal Junction	-0.891739
PPP1R14D	ENSG00000166143	Stomach	3.29036
PPP1R14D	ENSG00000166143	Colon - Sigmoid	2.49419
PPP1R14D	ENSG00000166143	Small Intestine - Terminal Ileum	313.306
PPP1R14D	ENSG00000166143	Colon - Transverse	732.571
PPP1R14D	ENSG00000166143	Prostate	8.453
PPP1R14D	ENSG00000166143	Testis	0.0984206
PPP1R14D	ENSG00000166143	Nerve - Tibial	-0.549212
PPP1R14D	ENSG00000166143	Skin - Sun Exposed (Lower leg)	5.39907
PPP1R14D	ENSG00000166143	Heart - Left Ventricle	0
PPP1R14D	ENSG00000166143	Brain - Cerebellum	3.77861
PPP1R14D	ENSG00000166143	Cells - Cultured fibroblasts	0
PPP1R14D	ENSG00000166143	Whole Blood	0
PPP1R14D	ENSG00000166143	Artery - Aorta	-0.710723
PPP1R14D	ENSG00000166143	Cells - EBV-transformed lymphocytes	0
PPP1R14D	ENSG00000166143	Pituitary	0.799604
PPP1R14D	ENSG00000166143	Brain - Frontal Cortex (BA9)	-0.0463029
PPP1R14D	ENSG00000166143	Brain - Caudate (basal ganglia)	-0.309176
PPP1R14D	ENSG00000166143	Brain - Nucleus accumbens (basal ganglia)	-0.163988
PPP1R14D	ENSG00000166143	Brain - Putamen (basal ganglia)	-0.482414
PPP1R14D	ENSG00000166143	Brain - Hypothalamus	-0.33993
PPP1R14D	ENSG00000166143	Brain - Spinal cord (cervical c-1)	-0.174035
PPP1R14D	ENSG00000166143	Brain - Hippocampus	-0.638258
PPP1R14D	ENSG00000166143	Brain - Anterior cingulate cortex (BA24)	-0.51476
PPP1R14D	ENSG00000166143	Ovary	-0.600078
PPP1R14D	ENSG00000166143	Brain - Cerebellar Hemisphere	4.49654
PPP1R14D	ENSG00000166143	Liver	1.17524
PPP1R14D	ENSG00000166143	Brain - Substantia nigra	-0.524641
PPP1R14D	ENSG00000166143	Kidney - Cortex	32.1858
PPP1R14D	ENSG00000166143	Brain - Amygdala	-0.528671
PPP1R14D	ENSG00000166143	Cervix - Ectocervix	-0.0527607
PPP1R14D	ENSG00000166143	Fallopian Tube	2.20011
PPP1R14D	ENSG00000166143	Cervix - Endocervix	0.763479
PPP1R14D	ENSG00000166143	Bladder	0.506387
PPP1R14D	ENSG00000166143	Kidney - Medulla	27.3777
NEGR1	ENSG00000172260	Adipose - Subcutaneous	1.79712
NEGR1	ENSG00000172260	Muscle - Skeletal	-0.222427
NEGR1	ENSG00000172260	Artery - Tibial	2.34114
NEGR1	ENSG00000172260	Artery - Coronary	0.917222
NEGR1	ENSG00000172260	Heart - Atrial Appendage	0.61452
NEGR1	ENSG00000172260	Adipose - Visceral (Omentum)	1.35158
NEGR1	ENSG00000172260	Uterus	-0.00187643
NEGR1	ENSG00000172260	Vagina	-0.332519
NEGR1	ENSG00000172260	Breast - Mammary Tissue	-0.119724
NEGR1	ENSG00000172260	Skin - Not Sun Exposed (Suprapubic)	-0.53862
NEGR1	ENSG00000172260	Minor Salivary Gland	-0.642269
NEGR1	ENSG00000172260	Brain - Cortex	1.54422
NEGR1	ENSG00000172260	Adrenal Gland	-0.736803
NEGR1	ENSG00000172260	Thyroid	-0.509365
NEGR1	ENSG00000172260	Lung	-0.285026
NEGR1	ENSG00000172260	Spleen	-0.909399
NEGR1	ENSG00000172260	Pancreas	-0.606955
NEGR1	ENSG00000172260	Esophagus - Muscularis	1.81218
NEGR1	ENSG00000172260	Esophagus - Mucosa	-0.696255
NEGR1	ENSG00000172260	Esophagus - Gastroesophageal Junction	1.8513
NEGR1	ENSG00000172260	Stomach	-0.37179
NEGR1	ENSG00000172260	Colon - Sigmoid	1.97366
NEGR1	ENSG00000172260	Small Intestine - Terminal Ileum	-0.611819
NEGR1	ENSG00000172260	Colon - Transverse	0.0489472
NEGR1	ENSG00000172260	Prostate	-0.511242
NEGR1	ENSG00000172260	Testis	-0.836984
NEGR1	ENSG00000172260	Nerve - Tibial	1.87836
NEGR1	ENSG00000172260	Skin - Sun Exposed (Lower leg)	-0.220605
NEGR1	ENSG00000172260	Heart - Left Ventricle	-0.0224012
NEGR1	ENSG00000172260	Brain - Cerebellum	0.815775
NEGR1	ENSG00000172260	Cells - Cultured fibroblasts	3.747
NEGR1	ENSG00000172260	Whole Blood	-0.89057
NEGR1	ENSG00000172260	Artery - Aorta	0.774796
NEGR1	ENSG00000172260	Cells - EBV-transformed lymphocytes	-0.920241
NEGR1	ENSG00000172260	Pituitary	-0.505944
NEGR1	ENSG00000172260	Brain - Frontal Cortex (BA9)	2.93076
NEGR1	ENSG00000172260	Brain - Caudate (basal ganglia)	0.0293238
NEGR1	ENSG00000172260	Brain - Nucleus accumbens (basal ganglia)	0.736995
NEGR1	ENSG00000172260	Brain - Putamen (basal ganglia)	-0.140012
NEGR1	ENSG00000172260	Brain - Hypothalamus	0.721491
NEGR1	ENSG00000172260	Brain - Spinal cord (cervical c-1)	0.352877
NEGR1	ENSG00000172260	Brain - Hippocampus	0.263082
NEGR1	ENSG00000172260	Brain - Anterior cingulate cortex (BA24)	1.43753
NEGR1	ENSG00000172260	Ovary	-0.516865
NEGR1	ENSG00000172260	Brain - Cerebellar Hemisphere	1.74615
NEGR1	ENSG00000172260	Liver	-0.904274
NEGR1	ENSG00000172260	Brain - Substantia nigra	0.00187643
NEGR1	ENSG00000172260	Kidney - Cortex	-0.652727
NEGR1	ENSG00000172260	Brain - Amygdala	0.710254
NEGR1	ENSG00000172260	Cervix - Ectocervix	0.284775
NEGR1	ENSG00000172260	Fallopian Tube	0.292614
NEGR1	ENSG00000172260	Cervix - Endocervix	-0.0312962
NEGR1	ENSG00000172260	Bladder	1.50984
NEGR1	ENSG00000172260	Kidney - Medulla	-0.790437
FKBP2	ENSG00000173486	Adipose - Subcutaneous	-0.794203
FKBP2	ENSG00000173486	Muscle - Skeletal	-1.00411
FKBP2	ENSG00000173486	Artery - Tibial	1.59463
FKBP2	ENSG00000173486	Artery - Coronary	0.880207
FKBP2	ENSG00000173486	Heart - Atrial Appendage	0.277169
FKBP2	ENSG00000173486	Adipose - Visceral (Omentum)	-0.285024
FKBP2	ENSG00000173486	Uterus	0.282304
FKBP2	ENSG00000173486	Vagina	-0.679948
FKBP2	ENSG00000173486	Breast - Mammary Tissue	-0.936168
FKBP2	ENSG00000173486	Skin - Not Sun Exposed (Suprapubic)	-0.776448
FKBP2	ENSG00000173486	Minor Salivary Gland	-0.0374578
FKBP2	ENSG00000173486	Brain - Cortex	-0.498874
FKBP2	ENSG00000173486	Adrenal Gland	1.95135
FKBP2	ENSG00000173486	Thyroid	1.23628
FKBP2	ENSG00000173486	Lung	-0.907128
FKBP2	ENSG00000173486	Spleen	-0.700069
FKBP2	ENSG00000173486	Pancreas	3.28815
FKBP2	ENSG00000173486	Esophagus - Muscularis	-0.0402594
FKBP2	ENSG00000173486	Esophagus - Mucosa	0.143745
FKBP2	ENSG00000173486	Esophagus - Gastroesophageal Junction	0.0757262
FKBP2	ENSG00000173486	Stomach	0.295012
FKBP2	ENSG00000173486	Colon - Sigmoid	0.252142
FKBP2	ENSG00000173486	Small Intestine - Terminal Ileum	-0.983449
FKBP2	ENSG00000173486	Colon - Transverse	-0.210792
FKBP2	ENSG00000173486	Prostate	-0.469667
FKBP2	ENSG00000173486	Testis	-1.74284
FKBP2	ENSG00000173486	Nerve - Tibial	-0.709048
FKBP2	ENSG00000173486	Skin - Sun Exposed (Lower leg)	-1.01515
FKBP2	ENSG00000173486	Heart - Left Ventricle	1.10097
FKBP2	ENSG00000173486	Brain - Cerebellum	-1.05705
FKBP2	ENSG00000173486	Cells - Cultured fibroblasts	3.4203
FKBP2	ENSG00000173486	Whole Blood	1.20805
FKBP2	ENSG00000173486	Artery - Aorta	1.66975
FKBP2	ENSG00000173486	Cells - EBV-transformed lymphocytes	2.55644
FKBP2	ENSG00000173486	Pituitary	2.05207
FKBP2	ENSG00000173486	Brain - Frontal Cortex (BA9)	0.0206833
FKBP2	ENSG00000173486	Brain - Caudate (basal ganglia)	-0.0759602
FKBP2	ENSG00000173486	Brain - Nucleus accumbens (basal ganglia)	-0.0206833
FKBP2	ENSG00000173486	Brain - Putamen (basal ganglia)	0.512435
FKBP2	ENSG00000173486	Brain - Hypothalamus	0.199085
FKBP2	ENSG00000173486	Brain - Spinal cord (cervical c-1)	0.134031
FKBP2	ENSG00000173486	Brain - Hippocampus	-0.207023
FKBP2	ENSG00000173486	Brain - Anterior cingulate cortex (BA24)	-0.0616629
FKBP2	ENSG00000173486	Ovary	-0.152815
FKBP2	ENSG00000173486	Brain - Cerebellar Hemisphere	-0.746868
FKBP2	ENSG00000173486	Liver	5.33683
FKBP2	ENSG00000173486	Brain - Substantia nigra	0.951967
FKBP2	ENSG00000173486	Kidney - Cortex	0.669033
FKBP2	ENSG00000173486	Brain - Amygdala	-0.250091
FKBP2	ENSG00000173486	Cervix - Ectocervix	0.501671
FKBP2	ENSG00000173486	Fallopian Tube	-0.361739
FKBP2	ENSG00000173486	Cervix - Endocervix	0.455117
FKBP2	ENSG00000173486	Bladder	-0.20037
FKBP2	ENSG00000173486	Kidney - Medulla	0.911409
PC	ENSG00000173599	Adipose - Subcutaneous	4.44088
PC	ENSG00000173599	Muscle - Skeletal	1.81065
PC	ENSG00000173599	Artery - Tibial	-0.160667
PC	ENSG00000173599	Artery - Coronary	0.455342
PC	ENSG00000173599	Heart - Atrial Appendage	-0.395782
PC	ENSG00000173599	Adipose - Visceral (Omentum)	3.51484
PC	ENSG00000173599	Uterus	-0.548749
PC	ENSG00000173599	Vagina	-0.471324
PC	ENSG00000173599	Breast - Mammary Tissue	1.57826
PC	ENSG00000173599	Skin - Not Sun Exposed (Suprapubic)	-0.424878
PC	ENSG00000173599	Minor Salivary Gland	0.270862
PC	ENSG00000173599	Brain - Cortex	3.46818
PC	ENSG00000173599	Adrenal Gland	4.16822
PC	ENSG00000173599	Thyroid	-0.411656
PC	ENSG00000173599	Lung	-0.698763
PC	ENSG00000173599	Spleen	-0.889168
PC	ENSG00000173599	Pancreas	-0.378417
PC	ENSG00000173599	Esophagus - Muscularis	-0.689127
PC	ENSG00000173599	Esophagus - Mucosa	0.568335
PC	ENSG00000173599	Esophagus - Gastroesophageal Junction	-0.655698
PC	ENSG00000173599	Stomach	0.372954
PC	ENSG00000173599	Colon - Sigmoid	-0.742256
PC	ENSG00000173599	Small Intestine - Terminal Ileum	-0.400229
PC	ENSG00000173599	Colon - Transverse	-0.564636
PC	ENSG00000173599	Prostate	-0.151823
PC	ENSG00000173599	Testis	0.0197723
PC	ENSG00000173599	Nerve - Tibial	1.45364
PC	ENSG00000173599	Skin - Sun Exposed (Lower leg)	-0.426144
PC	ENSG00000173599	Heart - Left Ventricle	-0.364447
PC	ENSG00000173599	Brain - Cerebellum	2.83895
PC	ENSG00000173599	Cells - Cultured fibroblasts	2.93457
PC	ENSG00000173599	Whole Blood	-0.492414
PC	ENSG00000173599	Artery - Aorta	-0.0577617
PC	ENSG00000173599	Cells - EBV-transformed lymphocytes	-0.868177
PC	ENSG00000173599	Pituitary	-0.0197723
PC	ENSG00000173599	Brain - Frontal Cortex (BA9)	3.04628
PC	ENSG00000173599	Brain - Caudate (basal ganglia)	3.14707
PC	ENSG00000173599	Brain - Nucleus accumbens (basal ganglia)	3.19141
PC	ENSG00000173599	Brain - Putamen (basal ganglia)	3.70854
PC	ENSG00000173599	Brain - Hypothalamus	1.39455
PC	ENSG00000173599	Brain - Spinal cord (cervical c-1)	2.05627
PC	ENSG00000173599	Brain - Hippocampus	2.034
PC	ENSG00000173599	Brain - Anterior cingulate cortex (BA24)	3.48352
PC	ENSG00000173599	Ovary	-0.101683
PC	ENSG00000173599	Brain - Cerebellar Hemisphere	2.86771
PC	ENSG00000173599	Liver	32.0594
PC	ENSG00000173599	Brain - Substantia nigra	3.16317
PC	ENSG00000173599	Kidney - Cortex	1.59927
PC	ENSG00000173599	Brain - Amygdala	2.3529
PC	ENSG00000173599	Cervix - Ectocervix	-0.659854
PC	ENSG00000173599	Fallopian Tube	-0.599668
PC	ENSG00000173599	Cervix - Endocervix	-0.63715
PC	ENSG00000173599	Bladder	-0.59039
PC	ENSG00000173599	Kidney - Medulla	-0.365104
CCS	ENSG00000173992	Adipose - Subcutaneous	-0.0879265
CCS	ENSG00000173992	Muscle - Skeletal	0.539501
CCS	ENSG00000173992	Artery - Tibial	0.198296
CCS	ENSG00000173992	Artery - Coronary	0.351794
CCS	ENSG00000173992	Heart - Atrial Appendage	0.662112
CCS	ENSG00000173992	Adipose - Visceral (Omentum)	-0.0858533
CCS	ENSG00000173992	Uterus	0.937501
CCS	ENSG00000173992	Vagina	-0.299801
CCS	ENSG00000173992	Breast - Mammary Tissue	-0.312507
CCS	ENSG00000173992	Skin - Not Sun Exposed (Suprapubic)	-0.598368
CCS	ENSG00000173992	Minor Salivary Gland	-0.50238
CCS	ENSG00000173992	Brain - Cortex	-0.696695
CCS	ENSG00000173992	Adrenal Gland	2.18091
CCS	ENSG00000173992	Thyroid	0.113488
CCS	ENSG00000173992	Lung	-0.686869
CCS	ENSG00000173992	Spleen	0.737456
CCS	ENSG00000173992	Pancreas	0.25956
CCS	ENSG00000173992	Esophagus - Muscularis	1.18248
CCS	ENSG00000173992	Esophagus - Mucosa	-0.433034
CCS	ENSG00000173992	Esophagus - Gastroesophageal Junction	1.29014
CCS	ENSG00000173992	Stomach	0.156258
CCS	ENSG00000173992	Colon - Sigmoid	1.69713
CCS	ENSG00000173992	Small Intestine - Terminal Ileum	-0.0927077
CCS	ENSG00000173992	Colon - Transverse	0.0759723
CCS	ENSG00000173992	Prostate	0.541536
CCS	ENSG00000173992	Testis	-0.874764
CCS	ENSG00000173992	Nerve - Tibial	-0.163226
CCS	ENSG00000173992	Skin - Sun Exposed (Lower leg)	-0.760568
CCS	ENSG00000173992	Heart - Left Ventricle	0.565367
CCS	ENSG00000173992	Brain - Cerebellum	-0.0990235
CCS	ENSG00000173992	Cells - Cultured fibroblasts	1.78187
CCS	ENSG00000173992	Whole Blood	5.02725
CCS	ENSG00000173992	Artery - Aorta	0.379729
CCS	ENSG00000173992	Cells - EBV-transformed lymphocytes	3.21914
CCS	ENSG00000173992	Pituitary	-0.05127
CCS	ENSG00000173992	Brain - Frontal Cortex (BA9)	-0.83476
CCS	ENSG00000173992	Brain - Caudate (basal ganglia)	-0.924171
CCS	ENSG00000173992	Brain - Nucleus accumbens (basal ganglia)	-0.70696
CCS	ENSG00000173992	Brain - Putamen (basal ganglia)	-0.773046
CCS	ENSG00000173992	Brain - Hypothalamus	-0.896715
CCS	ENSG00000173992	Brain - Spinal cord (cervical c-1)	-0.926984
CCS	ENSG00000173992	Brain - Hippocampus	-1.01407
CCS	ENSG00000173992	Brain - Anterior cingulate cortex (BA24)	-0.740176
CCS	ENSG00000173992	Ovary	1.93846
CCS	ENSG00000173992	Brain - Cerebellar Hemisphere	-0.101681
CCS	ENSG00000173992	Liver	7.12809
CCS	ENSG00000173992	Brain - Substantia nigra	-0.64143
CCS	ENSG00000173992	Kidney - Cortex	0.05127
CCS	ENSG00000173992	Brain - Amygdala	-0.847561
CCS	ENSG00000173992	Cervix - Ectocervix	0.860032
CCS	ENSG00000173992	Fallopian Tube	0.222524
CCS	ENSG00000173992	Cervix - Endocervix	0.71035
CCS	ENSG00000173992	Bladder	0.735088
CCS	ENSG00000173992	Kidney - Medulla	-0.217807
FES	ENSG00000182511	Adipose - Subcutaneous	1.79557
FES	ENSG00000182511	Muscle - Skeletal	-0.259333
FES	ENSG00000182511	Artery - Tibial	0.447778
FES	ENSG00000182511	Artery - Coronary	0.939479
FES	ENSG00000182511	Heart - Atrial Appendage	0.37038
FES	ENSG00000182511	Adipose - Visceral (Omentum)	2.36728
FES	ENSG00000182511	Uterus	0.986646
FES	ENSG00000182511	Vagina	0.02394
FES	ENSG00000182511	Breast - Mammary Tissue	0.938928
FES	ENSG00000182511	Skin - Not Sun Exposed (Suprapubic)	-0.525999
FES	ENSG00000182511	Minor Salivary Gland	-0.0825886
FES	ENSG00000182511	Brain - Cortex	-0.622183
FES	ENSG00000182511	Adrenal Gland	-0.130771
FES	ENSG00000182511	Thyroid	0.323319
FES	ENSG00000182511	Lung	1.56305
FES	ENSG00000182511	Spleen	9.2333
FES	ENSG00000182511	Pancreas	-0.452931
FES	ENSG00000182511	Esophagus - Muscularis	0.325476
FES	ENSG00000182511	Esophagus - Mucosa	-0.636292
FES	ENSG00000182511	Esophagus - Gastroesophageal Junction	0.371636
FES	ENSG00000182511	Stomach	-0.333837
FES	ENSG00000182511	Colon - Sigmoid	0.309312
FES	ENSG00000182511	Small Intestine - Terminal Ileum	-0.187739
FES	ENSG00000182511	Colon - Transverse	-0.299695
FES	ENSG00000182511	Prostate	0.346192
FES	ENSG00000182511	Testis	-0.959096
FES	ENSG00000182511	Nerve - Tibial	0.727577
FES	ENSG00000182511	Skin - Sun Exposed (Lower leg)	-0.465887
FES	ENSG00000182511	Heart - Left Ventricle	0.786082
FES	ENSG00000182511	Brain - Cerebellum	-1.01119
FES	ENSG00000182511	Cells - Cultured fibroblasts	0.525402
FES	ENSG00000182511	Whole Blood	32.8093
FES	ENSG00000182511	Artery - Aorta	0.585015
FES	ENSG00000182511	Cells - EBV-transformed lymphocytes	0.568156
FES	ENSG00000182511	Pituitary	-0.834996
FES	ENSG00000182511	Brain - Frontal Cortex (BA9)	-0.770318
FES	ENSG00000182511	Brain - Caudate (basal ganglia)	-0.750528
FES	ENSG00000182511	Brain - Nucleus accumbens (basal ganglia)	-0.810205
FES	ENSG00000182511	Brain - Putamen (basal ganglia)	-0.740114
FES	ENSG00000182511	Brain - Hypothalamus	-0.897603
FES	ENSG00000182511	Brain - Spinal cord (cervical c-1)	-0.712689
FES	ENSG00000182511	Brain - Hippocampus	-0.869843
FES	ENSG00000182511	Brain - Anterior cingulate cortex (BA24)	-0.902379
FES	ENSG00000182511	Ovary	0.362565
FES	ENSG00000182511	Brain - Cerebellar Hemisphere	-1.05436
FES	ENSG00000182511	Liver	1.8459
FES	ENSG00000182511	Brain - Substantia nigra	-0.723081
FES	ENSG00000182511	Kidney - Cortex	-0.214124
FES	ENSG00000182511	Brain - Amygdala	-0.821084
FES	ENSG00000182511	Cervix - Ectocervix	1.11764
FES	ENSG00000182511	Fallopian Tube	0.473235
FES	ENSG00000182511	Cervix - Endocervix	0.728175
FES	ENSG00000182511	Bladder	0.500231
FES	ENSG00000182511	Kidney - Medulla	-0.02394
HS6ST3	ENSG00000185352	Adipose - Subcutaneous	1.15794
HS6ST3	ENSG00000185352	Muscle - Skeletal	0.755492
HS6ST3	ENSG00000185352	Artery - Tibial	9.73656
HS6ST3	ENSG00000185352	Artery - Coronary	-0.620904
HS6ST3	ENSG00000185352	Heart - Atrial Appendage	-0.209426
HS6ST3	ENSG00000185352	Adipose - Visceral (Omentum)	-0.534719
HS6ST3	ENSG00000185352	Uterus	1.09947
HS6ST3	ENSG00000185352	Vagina	-0.575989
HS6ST3	ENSG00000185352	Breast - Mammary Tissue	-0.432639
HS6ST3	ENSG00000185352	Skin - Not Sun Exposed (Suprapubic)	-0.559086
HS6ST3	ENSG00000185352	Minor Salivary Gland	-0.706433
HS6ST3	ENSG00000185352	Brain - Cortex	11.5888
HS6ST3	ENSG00000185352	Adrenal Gland	3.66527
HS6ST3	ENSG00000185352	Thyroid	0.420783
HS6ST3	ENSG00000185352	Lung	-0.683628
HS6ST3	ENSG00000185352	Spleen	-0.732028
HS6ST3	ENSG00000185352	Pancreas	1.35119
HS6ST3	ENSG00000185352	Esophagus - Muscularis	1.67056
HS6ST3	ENSG00000185352	Esophagus - Mucosa	-0.605523
HS6ST3	ENSG00000185352	Esophagus - Gastroesophageal Junction	0.828951
HS6ST3	ENSG00000185352	Stomach	0.41509
HS6ST3	ENSG00000185352	Colon - Sigmoid	-0.413852
HS6ST3	ENSG00000185352	Small Intestine - Terminal Ileum	-0.649026
HS6ST3	ENSG00000185352	Colon - Transverse	-0.573925
HS6ST3	ENSG00000185352	Prostate	-0.491288
HS6ST3	ENSG00000185352	Testis	-0.56783
HS6ST3	ENSG00000185352	Nerve - Tibial	-0.236477
HS6ST3	ENSG00000185352	Skin - Sun Exposed (Lower leg)	-0.172049
HS6ST3	ENSG00000185352	Heart - Left Ventricle	0.0577852
HS6ST3	ENSG00000185352	Brain - Cerebellum	1.08366
HS6ST3	ENSG00000185352	Cells - Cultured fibroblasts	0.514673
HS6ST3	ENSG00000185352	Whole Blood	-0.733429
HS6ST3	ENSG00000185352	Artery - Aorta	-0.270774
HS6ST3	ENSG00000185352	Cells - EBV-transformed lymphocytes	-0.717305
HS6ST3	ENSG00000185352	Pituitary	1.02485
HS6ST3	ENSG00000185352	Brain - Frontal Cortex (BA9)	17.3453
HS6ST3	ENSG00000185352	Brain - Caudate (basal ganglia)	4.60248
HS6ST3	ENSG00000185352	Brain - Nucleus accumbens (basal ganglia)	3.74518
HS6ST3	ENSG00000185352	Brain - Putamen (basal ganglia)	4.23137
HS6ST3	ENSG00000185352	Brain - Hypothalamus	5.314
HS6ST3	ENSG00000185352	Brain - Spinal cord (cervical c-1)	0.638122
HS6ST3	ENSG00000185352	Brain - Hippocampus	8.43803
HS6ST3	ENSG00000185352	Brain - Anterior cingulate cortex (BA24)	11.3462
HS6ST3	ENSG00000185352	Ovary	-0.665353
HS6ST3	ENSG00000185352	Brain - Cerebellar Hemisphere	0.767178
HS6ST3	ENSG00000185352	Liver	-0.718884
HS6ST3	ENSG00000185352	Brain - Substantia nigra	1.71633
HS6ST3	ENSG00000185352	Kidney - Cortex	-0.0577852
HS6ST3	ENSG00000185352	Brain - Amygdala	3.63328
HS6ST3	ENSG00000185352	Cervix - Ectocervix	-0.14541
HS6ST3	ENSG00000185352	Fallopian Tube	-0.15162
HS6ST3	ENSG00000185352	Cervix - Endocervix	0.0761462
HS6ST3	ENSG00000185352	Bladder	-0.473792
HS6ST3	ENSG00000185352	Kidney - Medulla	-0.070494
BTN3A2	ENSG00000186470	Adipose - Subcutaneous	0.897869
BTN3A2	ENSG00000186470	Muscle - Skeletal	-0.535693
BTN3A2	ENSG00000186470	Artery - Tibial	-0.0738057
BTN3A2	ENSG00000186470	Artery - Coronary	0.871072
BTN3A2	ENSG00000186470	Heart - Atrial Appendage	-0.0433467
BTN3A2	ENSG00000186470	Adipose - Visceral (Omentum)	1.40177
BTN3A2	ENSG00000186470	Uterus	1.8286
BTN3A2	ENSG00000186470	Vagina	0.496631
BTN3A2	ENSG00000186470	Breast - Mammary Tissue	0.511034
BTN3A2	ENSG00000186470	Skin - Not Sun Exposed (Suprapubic)	0.568598
BTN3A2	ENSG00000186470	Minor Salivary Gland	-0.059396
BTN3A2	ENSG00000186470	Brain - Cortex	-1.23344
BTN3A2	ENSG00000186470	Adrenal Gland	3.97032
BTN3A2	ENSG00000186470	Thyroid	0.113376
BTN3A2	ENSG00000186470	Lung	2.23171
BTN3A2	ENSG00000186470	Spleen	8.22021
BTN3A2	ENSG00000186470	Pancreas	-0.222198
BTN3A2	ENSG00000186470	Esophagus - Muscularis	-0.200878
BTN3A2	ENSG00000186470	Esophagus - Mucosa	0.00339121
BTN3A2	ENSG00000186470	Esophagus - Gastroesophageal Junction	-0.10961
BTN3A2	ENSG00000186470	Stomach	-0.00339121
BTN3A2	ENSG00000186470	Colon - Sigmoid	-0.142873
BTN3A2	ENSG00000186470	Small Intestine - Terminal Ileum	1.95779
BTN3A2	ENSG00000186470	Colon - Transverse	0.6629
BTN3A2	ENSG00000186470	Prostate	0.0891645
BTN3A2	ENSG00000186470	Testis	-1.28938
BTN3A2	ENSG00000186470	Nerve - Tibial	-0.191943
BTN3A2	ENSG00000186470	Skin - Sun Exposed (Lower leg)	-0.0808676
BTN3A2	ENSG00000186470	Heart - Left Ventricle	0.335776
BTN3A2	ENSG00000186470	Brain - Cerebellum	-1.18004
BTN3A2	ENSG00000186470	Cells - Cultured fibroblasts	3.41705
BTN3A2	ENSG00000186470	Whole Blood	18.3663
BTN3A2	ENSG00000186470	Artery - Aorta	0.274383
BTN3A2	ENSG00000186470	Cells - EBV-transformed lymphocytes	23.6944
BTN3A2	ENSG00000186470	Pituitary	-0.1975
BTN3A2	ENSG00000186470	Brain - Frontal Cortex (BA9)	-1.26333
BTN3A2	ENSG00000186470	Brain - Caudate (basal ganglia)	-1.09342
BTN3A2	ENSG00000186470	Brain - Nucleus accumbens (basal ganglia)	-1.06788
BTN3A2	ENSG00000186470	Brain - Putamen (basal ganglia)	-1.04708
BTN3A2	ENSG00000186470	Brain - Hypothalamus	-0.790616
BTN3A2	ENSG00000186470	Brain - Spinal cord (cervical c-1)	-0.0642204
BTN3A2	ENSG00000186470	Brain - Hippocampus	-0.949141
BTN3A2	ENSG00000186470	Brain - Anterior cingulate cortex (BA24)	-1.18241
BTN3A2	ENSG00000186470	Ovary	1.05445
BTN3A2	ENSG00000186470	Brain - Cerebellar Hemisphere	-1.18672
BTN3A2	ENSG00000186470	Liver	1.06975
BTN3A2	ENSG00000186470	Brain - Substantia nigra	-0.503466
BTN3A2	ENSG00000186470	Kidney - Cortex	0.374875
BTN3A2	ENSG00000186470	Brain - Amygdala	-1.00977
BTN3A2	ENSG00000186470	Cervix - Ectocervix	0.879194
BTN3A2	ENSG00000186470	Fallopian Tube	0.531859
BTN3A2	ENSG00000186470	Cervix - Endocervix	0.686082
BTN3A2	ENSG00000186470	Bladder	0.0851828
BTN3A2	ENSG00000186470	Kidney - Medulla	-0.219601
NMB	ENSG00000197696	Adipose - Subcutaneous	9.18962
NMB	ENSG00000197696	Muscle - Skeletal	-0.70835
NMB	ENSG00000197696	Artery - Tibial	0.474349
NMB	ENSG00000197696	Artery - Coronary	1.75106
NMB	ENSG00000197696	Heart - Atrial Appendage	-0.419924
NMB	ENSG00000197696	Adipose - Visceral (Omentum)	10.3782
NMB	ENSG00000197696	Uterus	0.653162
NMB	ENSG00000197696	Vagina	-0.231382
NMB	ENSG00000197696	Breast - Mammary Tissue	3.99022
NMB	ENSG00000197696	Skin - Not Sun Exposed (Suprapubic)	-0.780621
NMB	ENSG00000197696	Minor Salivary Gland	-0.0782021
NMB	ENSG00000197696	Brain - Cortex	-0.617408
NMB	ENSG00000197696	Adrenal Gland	4.17023
NMB	ENSG00000197696	Thyroid	2.53218
NMB	ENSG00000197696	Lung	-0.43957
NMB	ENSG00000197696	Spleen	-0.743255
NMB	ENSG00000197696	Pancreas	0.608804
NMB	ENSG00000197696	Esophagus - Muscularis	-0.672251
NMB	ENSG00000197696	Esophagus - Mucosa	0.137456
NMB	ENSG00000197696	Esophagus - Gastroesophageal Junction	-0.296936
NMB	ENSG00000197696	Stomach	-0.352626
NMB	ENSG00000197696	Colon - Sigmoid	-0.122759
NMB	ENSG00000197696	Small Intestine - Terminal Ileum	-1.29144
NMB	ENSG00000197696	Colon - Transverse	-0.954672
NMB	ENSG00000197696	Prostate	-0.704961
NMB	ENSG00000197696	Testis	-0.924662
NMB	ENSG00000197696	Nerve - Tibial	2.32145
NMB	ENSG00000197696	Skin - Sun Exposed (Lower leg)	-0.684995
NMB	ENSG00000197696	Heart - Left Ventricle	-0.244485
NMB	ENSG00000197696	Brain - Cerebellum	-0.801231
NMB	ENSG00000197696	Cells - Cultured fibroblasts	2.85897
NMB	ENSG00000197696	Whole Blood	-0.0364819
NMB	ENSG00000197696	Artery - Aorta	1.63954
NMB	ENSG00000197696	Cells - EBV-transformed lymphocytes	-0.615136
NMB	ENSG00000197696	Pituitary	0.166395
NMB	ENSG00000197696	Brain - Frontal Cortex (BA9)	-0.668986
NMB	ENSG00000197696	Brain - Caudate (basal ganglia)	-0.567823
NMB	ENSG00000197696	Brain - Nucleus accumbens (basal ganglia)	-0.896173
NMB	ENSG00000197696	Brain - Putamen (basal ganglia)	0.20204
NMB	ENSG00000197696	Brain - Hypothalamus	3.20057
NMB	ENSG00000197696	Brain - Spinal cord (cervical c-1)	1.45396
NMB	ENSG00000197696	Brain - Hippocampus	1.70116
NMB	ENSG00000197696	Brain - Anterior cingulate cortex (BA24)	-0.491214
NMB	ENSG00000197696	Ovary	0.400301
NMB	ENSG00000197696	Brain - Cerebellar Hemisphere	-0.959071
NMB	ENSG00000197696	Liver	-1.08196
NMB	ENSG00000197696	Brain - Substantia nigra	1.49175
NMB	ENSG00000197696	Kidney - Cortex	0.46269
NMB	ENSG00000197696	Brain - Amygdala	0.0364819
NMB	ENSG00000197696	Cervix - Ectocervix	0.676731
NMB	ENSG00000197696	Fallopian Tube	0.324175
NMB	ENSG00000197696	Cervix - Endocervix	0.181569
NMB	ENSG00000197696	Bladder	0.378
NMB	ENSG00000197696	Kidney - Medulla	0.982773
