## Supplementary Table 5 for "Identifying circulating protein targets for common factors underlying schizophrenia, depression, and bipolar disorder"

### Sheet: Sheet1
Supplementary Table 5. Single-cell gene expression profiles.
BTN3A1								BTN3A2								BTN3A3								CD40								CHMP1A								CHMP2A								FES								MAPK3								MRE11A
Cell type	Proportion of cells expressing target gene	10-th percentile	25-th percentile	50-th percentile	75-th percentile	90-th percentile		Cell type	Proportion of cells expressing target gene	10-th percentile	25-th percentile	50-th percentile	75-th percentile	90-th percentile		Cell type	Proportion of cells expressing target gene	10-th percentile	25-th percentile	50-th percentile	75-th percentile	90-th percentile		Cell type	Proportion of cells expressing target gene	10-th percentile	25-th percentile	50-th percentile	75-th percentile	90-th percentile		Cell type	Proportion of cells expressing target gene	10-th percentile	25-th percentile	50-th percentile	75-th percentile	90-th percentile		Cell type	Proportion of cells expressing target gene	10-th percentile	25-th percentile	50-th percentile	75-th percentile	90-th percentile		Cell type	Proportion of cells expressing target gene	10-th percentile	25-th percentile	50-th percentile	75-th percentile	90-th percentile		Cell type	Proportion of cells expressing target gene	10-th percentile	25-th percentile	50-th percentile	75-th percentile	90-th percentile		Cell type	Proportion of cells expressing target gene	10-th percentile	25-th percentile	50-th percentile	75-th percentile	90-th percentile
ABCs	0.177006	0	0	0	0	0.79301		ABCs	0.340778	0	0	0	0.74038	1.13745		ABCs	0.103391	0	0	0	0	0.330485		ABCs	0.545906	0	0	0.649061	1.2211	1.68206		ABCs	0.219189	0	0	0	0	0.786915		ABCs	0.349876	0	0	0	0.729145	1.06743		ABCs	0.0355666	0	0	0	0	0		ABCs	0.0909843	0	0	0	0	0		ABCs	0.133995	0	0	0	0	0.59425
Alveolar macrophages	0.249739	0	0	0	0	0.3572		Alveolar macrophages	0.439378	0	0	0	0.356262	0.578557		Alveolar macrophages	0.19225	0	0	0	0	0.299926		Alveolar macrophages	0.341861	0	0	0	0.272738	0.49974		Alveolar macrophages	0.383165	0	0	0	0.295678	0.497666		Alveolar macrophages	0.767955	0	0.260376	0.620566	0.895996	1.13321		Alveolar macrophages	0.446339	0	0	0	0.362114	0.595272		Alveolar macrophages	0.223112	0	0	0	0	0.331774		Alveolar macrophages	0.281123	0	0	0	0.218039	0.403717
Classical monocytes	0.0702156	0	0	0	0	0		Classical monocytes	0.177233	0	0	0	0	0.771224		Classical monocytes	0.0661876	0	0	0	0	0		Classical monocytes	0.0480157	0	0	0	0	0		Classical monocytes	0.221724	0	0	0	0	0.901039		Classical monocytes	0.559299	0	0	0.674626	1.16186	1.52294		Classical monocytes	0.467982	0	0	0	0.997375	1.38986		Classical monocytes	0.199387	0	0	0	0	0.826258		Classical monocytes	0.124456	0	0	0	0	0.608968
Cycling	0.0930233	0	0	0	0	0		Cycling	0.252369	0	0	0	0.1437	0.576597		Cycling	0.0835487	0	0	0	0	0		Cycling	0.108527	0	0	0	0	0.183226		Cycling	0.416021	0	0	0	0.54205	0.895135		Cycling	0.687339	0	0	0.735943	1.11916	1.4226		Cycling	0.605512	0	0	0.465011	0.92343	1.32365		Cycling	0.267011	0	0	0	0.184733	0.599063		Cycling	0.328165	0	0	0	0.378322	0.774728
Cycling T&NK	0.25588	0	0	0	0.171717	0.759377		Cycling T&NK	0.608184	0	0	0.574876	1.0515	1.44991		Cycling T&NK	0.20508	0	0	0	0	0.652703		Cycling T&NK	0.0404516	0	0	0	0	0		Cycling T&NK	0.452493	0	0	0	0.693735	0.99198		Cycling T&NK	0.629351	0	0	0.686293	1.04787	1.39912		Cycling T&NK	0.160865	0	0	0	0	0.690583		Cycling T&NK	0.236595	0	0	0	0	0.675936		Cycling T&NK	0.367357	0	0	0	0.557617	0.940817
DC1	0.132022	0	0	0	0	0.348779		DC1	0.168539	0	0	0	0	0.413528		DC1	0.0589888	0	0	0	0	0		DC1	0.477528	0	0	0	0.849929	1.5183		DC1	0.210674	0	0	0	0	0.396577		DC1	0.536517	0	0	0.319232	0.676405	1.08121		DC1	0.323034	0	0	0	0.394765	0.694029		DC1	0.0926966	0	0	0	0	0		DC1	0.264045	0	0	0	0.280899	0.576567
DC2	0.0959024	0	0	0	0	0		DC2	0.202267	0	0	0	0	0.521133		DC2	0.0836966	0	0	0	0	0		DC2	0.306888	0	0	0	0.420708	0.887002		DC2	0.262424	0	0	0	0.324788	0.592021		DC2	0.621622	0	0	0.566099	0.992052	1.3035		DC2	0.484743	0	0	0	0.701607	1.09258		DC2	0.222319	0	0	0	0	0.511668		DC2	0.199651	0	0	0	0	0.485251
Erythroid	0.0719101	0	0	0	0	0		Erythroid	0.217978	0	0	0	0	0.271955		Erythroid	0.0808989	0	0	0	0	0		Erythroid	0.094382	0	0	0	0	0		Erythroid	0.523596	0	0	0.155943	0.48976	0.77563		Erythroid	0.597753	0	0	0.345861	0.65989	0.919129		Erythroid	0.197753	0	0	0	0	0.229923		Erythroid	0.217978	0	0	0	0	0.191911		Erythroid	0.469663	0	0	0	0.381846	0.620617
Erythrophagocytic macrophages	0.0233	0	0	0	0	0		Erythrophagocytic macrophages	0.0798859	0	0	0	0	0		Erythrophagocytic macrophages	0.0247266	0	0	0	0	0		Erythrophagocytic macrophages	0.0689491	0	0	0	0	0		Erythrophagocytic macrophages	0.0860675	0	0	0	0	0		Erythrophagocytic macrophages	0.273419	0	0	0	0.886844	1.89785		Erythrophagocytic macrophages	0.143129	0	0	0	0	1.16866		Erythrophagocytic macrophages	0.0347123	0	0	0	0	0		Erythrophagocytic macrophages	0.0313837	0	0	0	0	0
GC_B (I)	0.0704607	0	0	0	0	0		GC_B (I)	0.162602	0	0	0	0	0.491095		GC_B (I)	0.0433604	0	0	0	0	0		GC_B (I)	0.420054	0	0	0	1.07747	1.60837		GC_B (I)	0.311653	0	0	0	0.364593	0.857079		GC_B (I)	0.392954	0	0	0	0.689666	1.45001		GC_B (I)	0.0460705	0	0	0	0	0		GC_B (I)	0.140921	0	0	0	0	0.314348		GC_B (I)	0.203252	0	0	0	0	0.506968
GC_B (II)	0.0295567	0	0	0	0	0		GC_B (II)	0.103448	0	0	0	0	0.194526		GC_B (II)	0.0295567	0	0	0	0	0		GC_B (II)	0.70936	0	0	1.48879	2.11853	2.50688		GC_B (II)	0.167488	0	0	0	0	0.885418		GC_B (II)	0.37931	0	0	0	0.939873	1.49124		GC_B (II)	0.0935961	0	0	0	0	0		GC_B (II)	0.0394089	0	0	0	0	0		GC_B (II)	0.0935961	0	0	0	0	0
ILC3	0.097561	0	0	0	0	0		ILC3	0.192073	0	0	0	0	1.19468		ILC3	0.0815549	0	0	0	0	0		ILC3	0.0160061	0	0	0	0	0		ILC3	0.153963	0	0	0	0	1.05421		ILC3	0.246951	0	0	0	0	1.23102		ILC3	0.289634	0	0	0	0.990819	1.57146		ILC3	0.0876524	0	0	0	0	0		ILC3	0.0967988	0	0	0	0	0
Intermediate macrophages	0.0518784	0	0	0	0	0		Intermediate macrophages	0.088551	0	0	0	0	0		Intermediate macrophages	0.0330948	0	0	0	0	0		Intermediate macrophages	0.227639	0	0	0	0	1.05692		Intermediate macrophages	0.210197	0	0	0	0	0.876588		Intermediate macrophages	0.502683	0	0	0.364917	1.10224	1.50937		Intermediate macrophages	0.129249	0	0	0	0	0.498904		Intermediate macrophages	0.137299	0	0	0	0	0.596126		Intermediate macrophages	0.0474061	0	0	0	0	0
Intestinal macrophages	0.116861	0	0	0	0	0.338306		Intestinal macrophages	0.225376	0	0	0	0	0.586668		Intestinal macrophages	0.111853	0	0	0	0	0.297135		Intestinal macrophages	0.298831	0	0	0	0.365895	0.739582		Intestinal macrophages	0.245409	0	0	0	0	0.54512		Intestinal macrophages	0.51586	0	0	0.33732	0.762659	0.997836		Intestinal macrophages	0.449082	0	0	0	0.601346	0.936791		Intestinal macrophages	0.227045	0	0	0	0	0.546348		Intestinal macrophages	0.186978	0	0	0	0	0.434297
MAIT	0.182099	0	0	0	0	1.15194		MAIT	0.351206	0	0	0	1.09344	1.53004		MAIT	0.117138	0	0	0	0	0.920732		MAIT	0.0148484	0	0	0	0	0		MAIT	0.124149	0	0	0	0	0.957011		MAIT	0.207878	0	0	0	0	1.20471		MAIT	0.0103114	0	0	0	0	0		MAIT	0.0707362	0	0	0	0	0		MAIT	0.0719736	0	0	0	0	0
Mast cells	0.0780918	0	0	0	0	0		Mast cells	0.19447	0	0	0	0	1.05244		Mast cells	0.0273473	0	0	0	0	0		Mast cells	0.0376785	0	0	0	0	0		Mast cells	0.0957156	0	0	0	0	0		Mast cells	0.370708	0	0	0	0.996459	1.38953		Mast cells	0.112124	0	0	0	0	0.765877		Mast cells	0.0802188	0	0	0	0	0		Mast cells	0.0786995	0	0	0	0	0
Megakaryocytes	0.0504732	0	0	0	0	0		Megakaryocytes	0.33123	0	0	0	1.26468	1.97484		Megakaryocytes	0.0283912	0	0	0	0	0		Megakaryocytes	0.148265	0	0	0	0	0.560296		Megakaryocytes	0.189274	0	0	0	0	0.911744		Megakaryocytes	0.252366	0	0	0	0.414106	1.37581		Megakaryocytes	0.126183	0	0	0	0	0.312191		Megakaryocytes	0.0599369	0	0	0	0	0		Megakaryocytes	0.107256	0	0	0	0	0.202928
Memory B cells	0.123465	0	0	0	0	0.743792		Memory B cells	0.250216	0	0	0	0.397591	1.08284		Memory B cells	0.0973543	0	0	0	0	0		Memory B cells	0.519903	0	0	0.661111	1.19731	1.60912		Memory B cells	0.125955	0	0	0	0	0.731251		Memory B cells	0.214491	0	0	0	0	0.98133		Memory B cells	0.00913021	0	0	0	0	0		Memory B cells	0.0711395	0	0	0	0	0		Memory B cells	0.113955	0	0	0	0	0.674342
migDC	0.0763359	0	0	0	0	0		migDC	0.129771	0	0	0	0	0.421535		migDC	0.0916031	0	0	0	0	0		migDC	0.625954	0	0	0.87155	1.66174	2.15801		migDC	0.229008	0	0	0	0	0.706791		migDC	0.431298	0	0	0	0.741905	1.16579		migDC	0.0648855	0	0	0	0	0		migDC	0.0801527	0	0	0	0	0		migDC	0.152672	0	0	0	0	0.53758
MNP/B doublets	0.104839	0	0	0	0	0.601933		MNP/B doublets	0.197581	0	0	0	0	0.998191		MNP/B doublets	0.0900538	0	0	0	0	0		MNP/B doublets	0.438172	0	0	0	1.16972	1.60298		MNP/B doublets	0.116935	0	0	0	0	0.712953		MNP/B doublets	0.205645	0	0	0	0	1.03373		MNP/B doublets	0.0241935	0	0	0	0	0		MNP/B doublets	0.0645161	0	0	0	0	0		MNP/B doublets	0.0887097	0	0	0	0	0
MNP/T doublets	0.15311	0	0	0	0	0.574496		MNP/T doublets	0.241228	0	0	0	0	0.930387		MNP/T doublets	0.0841308	0	0	0	0	0		MNP/T doublets	0.108453	0	0	0	0	0.318886		MNP/T doublets	0.170654	0	0	0	0	0.582342		MNP/T doublets	0.42504	0	0	0	0.880252	1.36291		MNP/T doublets	0.225279	0	0	0	0	0.821854		MNP/T doublets	0.151116	0	0	0	0	0.522643		MNP/T doublets	0.108453	0	0	0	0	0.289445
Naive B cells	0.0592227	0	0	0	0	0		Naive B cells	0.12759	0	0	0	0	1.06923		Naive B cells	0.0579368	0	0	0	0	0		Naive B cells	0.445064	0	0	0	1.38323	1.81531		Naive B cells	0.100657	0	0	0	0	0.584131		Naive B cells	0.128947	0	0	0	0	1.07809		Naive B cells	0.0103586	0	0	0	0	0		Naive B cells	0.0559366	0	0	0	0	0		Naive B cells	0.0895842	0	0	0	0	0
NK_CD16+	0.265456	0	0	0	0.925816	1.34887		NK_CD16+	0.50221	0	0	0.722649	1.39595	1.83705		NK_CD16+	0.161673	0	0	0	0	1.16322		NK_CD16+	0.026225	0	0	0	0	0		NK_CD16+	0.169006	0	0	0	0	1.15975		NK_CD16+	0.321597	0	0	0	1.08649	1.412		NK_CD16+	0.138896	0	0	0	0	1.07798		NK_CD16+	0.0625516	0	0	0	0	0		NK_CD16+	0.129183	0	0	0	0	1.04366
NK_CD56bright_CD16-	0.197933	0	0	0	0	1.12459		NK_CD56bright_CD16-	0.40328	0	0	0	1.12468	1.56652		NK_CD56bright_CD16-	0.143226	0	0	0	0	0.977663		NK_CD56bright_CD16-	0.0142665	0	0	0	0	0		NK_CD56bright_CD16-	0.178162	0	0	0	0	1.03036		NK_CD56bright_CD16-	0.308133	0	0	0	0.931465	1.31459		NK_CD56bright_CD16-	0.125365	0	0	0	0	0.906325		NK_CD56bright_CD16-	0.1102	0	0	0	0	0.737678		NK_CD56bright_CD16-	0.135026	0	0	0	0	0.943717
Nonclassical monocytes	0.101653	0	0	0	0	0.396207		Nonclassical monocytes	0.276033	0	0	0	0.499924	0.853517		Nonclassical monocytes	0.106198	0	0	0	0	0.448817		Nonclassical monocytes	0.181818	0	0	0	0	0.663007		Nonclassical monocytes	0.265289	0	0	0	0.455748	0.798307		Nonclassical monocytes	0.613223	0	0	0.66398	1.09697	1.39915		Nonclassical monocytes	0.290496	0	0	0	0.538484	0.926304		Nonclassical monocytes	0.17314	0	0	0	0	0.655768		Nonclassical monocytes	0.111983	0	0	0	0	0.488656
pDC	0.0701262	0	0	0	0	0		pDC	0.182328	0	0	0	0	0.687367		pDC	0.0631136	0	0	0	0	0		pDC	0.0392707	0	0	0	0	0		pDC	0.215989	0	0	0	0	0.724772		pDC	0.580645	0	0	0.620334	0.943851	1.27561		pDC	0.323983	0	0	0	0.627125	0.925568		pDC	0.105189	0	0	0	0	0.380619		pDC	0.30575	0	0	0	0.584481	0.895706
Plasma cells	0.280702	0	0	0	0.203647	0.438415		Plasma cells	0.544817	0	0	0.218371	0.500611	0.811956		Plasma cells	0.157257	0	0	0	0	0.269992		Plasma cells	0.317065	0	0	0	0.241122	0.479054		Plasma cells	0.130303	0	0	0	0	0.2231		Plasma cells	0.592823	0	0	0.271911	0.531291	0.780759		Plasma cells	0.015949	0	0	0	0	0		Plasma cells	0.101754	0	0	0	0	0.143694		Plasma cells	0.091547	0	0	0	0	0
Plasmablasts	0.330994	0	0	0	0.174129	0.364934		Plasmablasts	0.616959	0	0	0.306462	0.599558	0.824222		Plasmablasts	0.278947	0	0	0	0.11738	0.280018		Plasmablasts	0.24269	0	0	0	0	0.261606		Plasmablasts	0.464912	0	0	0	0.289843	0.475686		Plasmablasts	0.703509	0	0	0.593191	0.837154	1.04075		Plasmablasts	0.0315789	0	0	0	0	0		Plasmablasts	0.257895	0	0	0	0.10444	0.247222		Plasmablasts	0.383626	0	0	0	0.238791	0.422297
Pre-B	0.0133333	0	0	0	0	0		Pre-B	0.186667	0	0	0	0	1.23465		Pre-B	0.0933333	0	0	0	0	0		Pre-B	0.0933333	0	0	0	0	0		Pre-B	0.2	0	0	0	0	1.39736		Pre-B	0.08	0	0	0	0	0		Pre-B	0.0133333	0	0	0	0	0		Pre-B	0.08	0	0	0	0	0		Pre-B	0.08	0	0	0	0	0
Pro-B	0.0512821	0	0	0	0	0		Pro-B	0.153846	0	0	0	0	0.930245		Pro-B	0.025641	0	0	0	0	0		Pro-B	0.025641	0	0	0	0	0		Pro-B	0.128205	0	0	0	0	0.702587		Pro-B	0.282051	0	0	0	0.799821	1.11257		Pro-B	0.153846	0	0	0	0	0.922186		Pro-B	0.102564	0	0	0	0	0.183631		Pro-B	0.0512821	0	0	0	0	0
Progenitor	0.123847	0	0	0	0	0.228871		Progenitor	0.324769	0	0	0	0.274357	0.581233		Progenitor	0.13307	0	0	0	0	0.229515		Progenitor	0.0816864	0	0	0	0	0		Progenitor	0.398551	0	0	0	0.382582	0.670695		Progenitor	0.586957	0	0	0.440246	0.78852	1.07768		Progenitor	0.49473	0	0	0	0.605612	1.03517		Progenitor	0.258235	0	0	0	0.147122	0.415442		Progenitor	0.384058	0	0	0	0.401584	0.731859
T/B doublets	0.148148	0	0	0	0	0.692144		T/B doublets	0.283265	0	0	0	0.522234	1.14586		T/B doublets	0.131001	0	0	0	0	0.542474		T/B doublets	0.251715	0	0	0	0.168774	1.11472		T/B doublets	0.143347	0	0	0	0	0.622506		T/B doublets	0.252401	0	0	0	0.232899	1.04597		T/B doublets	0.0281207	0	0	0	0	0		T/B doublets	0.085048	0	0	0	0	0		T/B doublets	0.0973937	0	0	0	0	0
T_CD4/CD8	0.112946	0	0	0	0	0.955118		T_CD4/CD8	0.183626	0	0	0	0	1.85214		T_CD4/CD8	0.0788492	0	0	0	0	0		T_CD4/CD8	0.00621559	0	0	0	0	0		T_CD4/CD8	0.0447523	0	0	0	0	0		T_CD4/CD8	0.0779613	0	0	0	0	0		T_CD4/CD8	0.00745871	0	0	0	0	0		T_CD4/CD8	0.0275262	0	0	0	0	0		T_CD4/CD8	0.0646422	0	0	0	0	0
Teffector/EM_CD4	0.168856	0	0	0	0	0.915003		Teffector/EM_CD4	0.350848	0	0	0	0.889409	1.26364		Teffector/EM_CD4	0.119483	0	0	0	0	0.780654		Teffector/EM_CD4	0.00931099	0	0	0	0	0		Teffector/EM_CD4	0.129549	0	0	0	0	0.797918		Teffector/EM_CD4	0.306508	0	0	0	0.808094	1.08468		Teffector/EM_CD4	0.00558659	0	0	0	0	0		Teffector/EM_CD4	0.117167	0	0	0	0	0.762579		Teffector/EM_CD4	0.0784136	0	0	0	0	0
Tem/emra_CD8	0.293594	0	0	0	0.99954	1.29097		Tem/emra_CD8	0.536203	0	0	0.965065	1.35786	1.77855		Tem/emra_CD8	0.191486	0	0	0	0	1.14567		Tem/emra_CD8	0.0115658	0	0	0	0	0		Tem/emra_CD8	0.142965	0	0	0	0	1.04613		Tem/emra_CD8	0.287777	0	0	0	0.976527	1.25795		Tem/emra_CD8	0.0044484	0	0	0	0	0		Tem/emra_CD8	0.0649466	0	0	0	0	0		Tem/emra_CD8	0.108678	0	0	0	0	0.901308
Tfh	0.140653	0	0	0	0	1.01922		Tfh	0.280455	0	0	0	0.922698	1.29696		Tfh	0.0923298	0	0	0	0	0		Tfh	0.0190937	0	0	0	0	0		Tfh	0.0933107	0	0	0	0	0		Tfh	0.218466	0	0	0	0	1.15795		Tfh	0.00287713	0	0	0	0	0		Tfh	0.106454	0	0	0	0	0.822161		Tfh	0.0800366	0	0	0	0	0
Tgd_CRTAM+	0.242004	0	0	0	0	1.25547		Tgd_CRTAM+	0.446695	0	0	0	1.24202	1.6824		Tgd_CRTAM+	0.168443	0	0	0	0	1.12246		Tgd_CRTAM+	0.0292111	0	0	0	0	0		Tgd_CRTAM+	0.148188	0	0	0	0	1.08695		Tgd_CRTAM+	0.217058	0	0	0	0	1.19663		Tgd_CRTAM+	0.00618337	0	0	0	0	0		Tgd_CRTAM+	0.0769723	0	0	0	0	0		Tgd_CRTAM+	0.0880597	0	0	0	0	0
Tnaive/CM_CD4	0.119563	0	0	0	0	0.86531		Tnaive/CM_CD4	0.276775	0	0	0	0.844716	1.17985		Tnaive/CM_CD4	0.0976524	0	0	0	0	0		Tnaive/CM_CD4	0.0200502	0	0	0	0	0		Tnaive/CM_CD4	0.0898568	0	0	0	0	0		Tnaive/CM_CD4	0.243851	0	0	0	0	1.0651		Tnaive/CM_CD4	0.00265761	0	0	0	0	0		Tnaive/CM_CD4	0.10279	0	0	0	0	0.725563		Tnaive/CM_CD4	0.0727595	0	0	0	0	0
Tnaive/CM_CD4_activated	0.13127	0	0	0	0	0.91088		Tnaive/CM_CD4_activated	0.314034	0	0	0	0.92359	1.23329		Tnaive/CM_CD4_activated	0.13714	0	0	0	0	0.931001		Tnaive/CM_CD4_activated	0.0208111	0	0	0	0	0		Tnaive/CM_CD4_activated	0.0899146	0	0	0	0	0		Tnaive/CM_CD4_activated	0.193703	0	0	0	0	1.01281		Tnaive/CM_CD4_activated	0.00213447	0	0	0	0	0		Tnaive/CM_CD4_activated	0.0992529	0	0	0	0	0		Tnaive/CM_CD4_activated	0.076841	0	0	0	0	0
Tnaive/CM_CD8	0.165235	0	0	0	0	0.928029		Tnaive/CM_CD8	0.361748	0	0	0	0.935492	1.29397		Tnaive/CM_CD8	0.152288	0	0	0	0	0.892716		Tnaive/CM_CD8	0.0201256	0	0	0	0	0		Tnaive/CM_CD8	0.0866556	0	0	0	0	0		Tnaive/CM_CD8	0.207153	0	0	0	0	0.981768		Tnaive/CM_CD8	0.00282015	0	0	0	0	0		Tnaive/CM_CD8	0.0972952	0	0	0	0	0		Tnaive/CM_CD8	0.0872965	0	0	0	0	0
Tregs	0.158033	0	0	0	0	1.04492		Tregs	0.342584	0	0	0	1.03148	1.4544		Tregs	0.123693	0	0	0	0	0.884206		Tregs	0.0234703	0	0	0	0	0		Tregs	0.137363	0	0	0	0	0.902047		Tregs	0.284444	0	0	0	0.832234	1.26153		Tregs	0.00238821	0	0	0	0	0		Tregs	0.113234	0	0	0	0	0.71909		Tregs	0.0877049	0	0	0	0	0
Trm/em_CD8	0.259981	0	0	0	0.860937	1.31741		Trm/em_CD8	0.444295	0	0	0	1.26554	1.69092		Trm/em_CD8	0.170507	0	0	0	0	1.15866		Trm/em_CD8	0.0163326	0	0	0	0	0		Trm/em_CD8	0.127426	0	0	0	0	1.02823		Trm/em_CD8	0.24065	0	0	0	0	1.25822		Trm/em_CD8	0.00244595	0	0	0	0	0		Trm/em_CD8	0.0800063	0	0	0	0	0		Trm/em_CD8	0.0907369	0	0	0	0	0
Trm_gut_CD8	0.151965	0	0	0	0	1.05634		Trm_gut_CD8	0.331557	0	0	0	1.03868	1.36419		Trm_gut_CD8	0.117912	0	0	0	0	0.946004		Trm_gut_CD8	0.00960069	0	0	0	0	0		Trm_gut_CD8	0.133704	0	0	0	0	1.00065		Trm_gut_CD8	0.250402	0	0	0	0.559049	1.20164		Trm_gut_CD8	0.0119519	0	0	0	0	0		Trm_gut_CD8	0.0820565	0	0	0	0	0		Trm_gut_CD8	0.0892276	0	0	0	0	0
Trm_Tgd	0.126761	0	0	0	0	0.928123		Trm_Tgd	0.32859	0	0	0	0.971907	1.31925		Trm_Tgd	0.0936547	0	0	0	0	0		Trm_Tgd	0.0287498	0	0	0	0	0		Trm_Tgd	0.180921	0	0	0	0	1.02604		Trm_Tgd	0.281255	0	0	0	0.867211	1.19547		Trm_Tgd	0.190794	0	0	0	0	1.09196		Trm_Tgd	0.10861	0	0	0	0	0.802442		Trm_Tgd	0.116451	0	0	0	0	0.870248
Trm_Th1/Th17	0.118703	0	0	0	0	0.980767		Trm_Th1/Th17	0.228958	0	0	0	0	1.25977		Trm_Th1/Th17	0.0824896	0	0	0	0	0		Trm_Th1/Th17	0.00764023	0	0	0	0	0		Trm_Th1/Th17	0.126964	0	0	0	0	0.999389		Trm_Th1/Th17	0.25573	0	0	0	0.787433	1.2819		Trm_Th1/Th17	0.013976	0	0	0	0	0		Trm_Th1/Th17	0.0818684	0	0	0	0	0		Trm_Th1/Th17	0.0601901	0	0	0	0	0
ITIH3								ITIH4								PC
Cell type	Proportion of cells expressing target gene	10-th percentile	25-th percentile	50-th percentile	75-th percentile	90-th percentile		Cell type	Proportion of cells expressing target gene	10-th percentile	25-th percentile	50-th percentile	75-th percentile	90-th percentile		Cell type	Proportion of cells expressing target gene	10-th percentile	25-th percentile	50-th percentile	75-th percentile	90-th percentile
B cell	0.110429	0	0	0	0	0.304832		B cell	0.00613497	0	0	0	0	0		B cell	0.0368098	0	0	0	0	0
CD4-positive, alpha-beta T cell	0.0309278	0	0	0	0	0		CD4-positive, alpha-beta T cell	0	0	0	0	0	0		CD4-positive, alpha-beta T cell	0.0206186	0	0	0	0	0
CD8-positive, alpha-beta T cell	0.0403101	0	0	0	0	0		CD8-positive, alpha-beta T cell	0.00155039	0	0	0	0	0		CD8-positive, alpha-beta T cell	0.0131783	0	0	0	0	0
classical monocyte	0.150307	0	0	0	0	0.620513		classical monocyte	0.0245399	0	0	0	0	0		classical monocyte	0.107362	0	0	0	0	0.484375
endothelial cell	0.223788	0	0	0	0	0.878919		endothelial cell	0.0276212	0	0	0	0	0		endothelial cell	0.054115	0	0	0	0	0
erythrocyte	0.288776	0	0	0	0.809047	1.17414		erythrocyte	0.0459184	0	0	0	0	0		erythrocyte	0.0704082	0	0	0	0	0
fibroblast	0.26087	0	0	0	0.206732	0.742415		fibroblast	0.0248447	0	0	0	0	0		fibroblast	0.0496894	0	0	0	0	0
hematopoietic precursor cell	0.170732	0	0	0	0	0.426796		hematopoietic precursor cell	0	0	0	0	0	0		hematopoietic precursor cell	0.0731707	0	0	0	0	0
hepatic stellate cell	0.331839	0	0	0	0.86666	1.26816		hepatic stellate cell	0.0313901	0	0	0	0	0		hepatic stellate cell	0.0896861	0	0	0	0	0
hepatocyte	0.918667	0.514273	0.917059	1.26492	1.66569	2.21973		hepatocyte	0.492312	0	0	0	0.697665	1.09018		hepatocyte	0.837605	0	0.701244	1.13733	1.49094	1.78496
intermediate monocyte	0.174147	0	0	0	0	0.656812		intermediate monocyte	0.0179533	0	0	0	0	0		intermediate monocyte	0.136445	0	0	0	0	0.672508
intrahepatic cholangiocyte	0.132331	0	0	0	0	0.422049		intrahepatic cholangiocyte	0.043609	0	0	0	0	0		intrahepatic cholangiocyte	0.0451128	0	0	0	0	0
macrophage	0.125619	0	0	0	0	0.364959		macrophage	0.0250619	0	0	0	0	0		macrophage	0.0857054	0	0	0	0	0
mast cell	0	0	0	0	0	0		mast cell	0	0	0	0	0	0		mast cell	0.0357143	0	0	0	0	0
mature NK T cell	0.149752	0	0	0	0	0.813947		mature NK T cell	0.0222772	0	0	0	0	0		mature NK T cell	0.0247525	0	0	0	0	0
monocyte	0.180709	0	0	0	0	0.713554		monocyte	0.0174317	0	0	0	0	0		monocyte	0.113306	0	0	0	0	0.565015
myeloid cell	0.0493827	0	0	0	0	0		myeloid cell	0.037037	0	0	0	0	0		myeloid cell	0.0864198	0	0	0	0	0
myeloid dendritic cell	0.321429	0	0	0	0.57359	0.678992		myeloid dendritic cell	0.0535714	0	0	0	0	0		myeloid dendritic cell	0.0714286	0	0	0	0	0
natural killer cell	0.174497	0	0	0	0	0.750222		natural killer cell	0.00805369	0	0	0	0	0		natural killer cell	0.0322148	0	0	0	0	0
neutrophil	0.129905	0	0	0	0	0.0711223		neutrophil	0.0162382	0	0	0	0	0		neutrophil	0.0284168	0	0	0	0	0
non-classical monocyte	0.212389	0	0	0	0	0.598645		non-classical monocyte	0.0176991	0	0	0	0	0		non-classical monocyte	0.0530973	0	0	0	0	0
plasma cell	0.295039	0	0	0	0.275001	0.743173		plasma cell	0.037859	0	0	0	0	0		plasma cell	0.0704961	0	0	0	0	0
plasmacytoid dendritic cell	0.5	0	0	0.630338	1.53435	1.65038		plasmacytoid dendritic cell	0	0	0	0	0	0		plasmacytoid dendritic cell	0.25	0	0	0	0.25774	1.03755
T cell	0.0625	0	0	0	0	0		T cell	0	0	0	0	0	0		T cell	0.0625	0	0	0	0	0
HS6ST3								OLFM1
Cell type	Proportion of cells expressing target gene	10-th percentile	25-th percentile	50-th percentile	75-th percentile	90-th percentile		Cell type	Proportion of cells expressing target gene	10-th percentile	25-th percentile	50-th percentile	75-th percentile	90-th percentile
Amygdala excitatory	0.965574	7.67743	9.08242	10.1182	11.1506	11.8089		Amygdala excitatory	0.8905	0	6.10743	7.01462	7.6463	8.14043
Cerebellar inhibitory	0.918465	6.31729	7.84494	8.88468	9.70145	10.4148		Cerebellar inhibitory	0.251752	0	0	0	4.9608	6.85858
CGE interneuron	0.709629	0	0	8.96843	10.2399	10.8804		CGE interneuron	0.697392	0	0	6.71067	7.89598	8.72207
Deep-layer corticothalamic and 6b	0.751556	0	3.64195	7.06772	8.61765	9.63741		Deep-layer corticothalamic and 6b	0.846433	0	5.36289	6.55227	7.38016	8.017
Deep-layer intratelencephalic	0.897609	0	7.35226	8.82411	9.78564	10.3991		Deep-layer intratelencephalic	0.969414	6.41038	7.17329	7.82815	8.4153	8.91868
Deep-layer near-projecting	0.995757	9.31687	9.84055	10.3139	10.7189	11.0266		Deep-layer near-projecting	0.817246	0	5.41499	6.50133	7.29972	7.92589
Eccentric medium spiny neuron	0.568653	0	0	6.21739	8.5862	9.61629		Eccentric medium spiny neuron	0.547031	0	0	5.0238	6.49773	7.33203
Hippocampal CA1-3	0.98921	8.58204	10.814	11.2859	11.5857	11.8089		Hippocampal CA1-3	0.883941	0	5.64527	6.59603	7.3128	7.91174
Hippocampal CA4	0.989018	9.67247	10.5146	11.0087	11.417	11.7186		Hippocampal CA4	0.853388	0	5.43623	6.56917	7.30772	7.88466
Hippocampal dentate gyrus	0.976115	8.26384	9.07911	9.72962	10.231	10.6273		Hippocampal dentate gyrus	0.923771	5.83417	7.22955	8.01967	8.70581	9.40817
LAMP5-LHX6 and Chandelier	0.409947	0	0	0	8.32623	10.6101		LAMP5-LHX6 and Chandelier	0.713485	0	0	6.34442	7.34614	8.08341
Lower rhombic lip	0.935347	6.1477	7.31814	8.09677	8.69205	9.16784		Lower rhombic lip	0.710807	0	0	5.78828	6.67719	7.30367
Mammillary body	0.98458	10.3686	11.0772	11.5345	11.8734	12.1424		Mammillary body	0.841766	0	5.16174	6.34775	7.15854	7.74485
Medium spiny neuron	0.897253	0	8.19118	9.37947	10.241	10.802		Medium spiny neuron	0.278437	0	0	0	4.46546	5.90675
MGE interneuron	0.572858	0	0	6.72802	9.67023	10.6411		MGE interneuron	0.530823	0	0	5.11093	6.61572	7.4255
Midbrain-derived inhibitory	0.960602	7.99766	9.03685	9.74811	10.293	10.7287		Midbrain-derived inhibitory	0.631848	0	0	5.88644	7.00638	7.80009
Miscellaneous	0.767819	0	6.44051	9.59099	10.9126	11.8781		Miscellaneous	0.710781	0	0	6.89745	8.02712	8.8909
Splatter	0.851545	0	7.7554	9.40152	10.4089	11.1079		Splatter	0.558525	0	0	5.1422	6.66121	7.56498
Thalamic excitatory	0.9854	8.71548	9.8708	10.7075	11.3553	12.0041		Thalamic excitatory	0.780937	0	4.45018	6.03433	6.97192	7.64826
Upper rhombic lip	0.0209752	0	0	0	0	0		Upper rhombic lip	0.278029	0	0	0	7.02014	8.22903
Upper-layer intratelencephalic	0.962943	7.98064	10.148	10.8433	11.2755	11.5884		Upper-layer intratelencephalic	0.96477	6.69731	7.45406	8.0949	8.68824	9.22949
HS6ST3								OLFM1
Cell type	Proportion of cells expressing target gene	10-th percentile	25-th percentile	50-th percentile	75-th percentile	90-th percentile		Cell type	Proportion of cells expressing target gene	10-th percentile	25-th percentile	50-th percentile	75-th percentile	90-th percentile
Astrocyte	0.196646	0	0	0	0	8.5647		Astrocyte	0.126309	0	0	0	0	6.82438
Bergmann glia	0.940803	7.8268	9.04328	9.91579	10.5876	11.1023		Bergmann glia	0.274468	0	0	0	6.62615	7.87031
Choroid plexus	0.647288	0	0	7.76991	9.23883	10.1072		Choroid plexus	0.0055924	0	0	0	0	0
Committed oligodendrocyte precursor	0.524576	0	0	6.96323	8.90537	9.80854		Committed oligodendrocyte precursor	0.0868644	0	0	0	0	0
Ependymal	0.438456	0	0	0	8.3176	9.44088		Ependymal	0.0397824	0	0	0	0	0
Fibroblast	0.0698995	0	0	0	0	0		Fibroblast	0.0382263	0	0	0	0	0
Microglia	0.0423572	0	0	0	0	0		Microglia	0.0268516	0	0	0	0	0
Oligodendrocyte	0.0463237	0	0	0	0	0		Oligodendrocyte	0.0368019	0	0	0	0	0
Oligodendrocyte precursor	0.930618	7.83135	9.13878	10.0215	10.6689	11.127		Oligodendrocyte precursor	0.241464	0	0	0	0	7.64475
Vascular	0.0674587	0	0	0	0	0		Vascular	0.0346355	0	0	0	0	0
